# Appraisal of Gene Expression-Based Classifiers for Neuropsychiatric Disorders: A Meta-Regression

**DOI:** 10.1101/2024.10.02.24314719

**Authors:** Ali Razavi, Brittany Arensman, Eric J. Barnett, Leo A. Lee, Stephen V. Faraone, Stephen J. Glatt, Jonathan L. Hess

## Abstract

A substantial body of research examines the potential of gene-expression-based biomarkers for diagnosing and selecting treatments for neuropsychiatric disorders, yet no clear consensus has been reached regarding the influence of controllable factors such as study design and model selection on the performance of gene-expression-based classifiers. To investigate study characteristics and methodologies that influence the accuracy of studies using transcriptomics to classify neuropsychiatric disorders, we conducted a literature review and meta-regression of relevant studies. We extracted several characteristics from each study, including the number of samples in a training dataset, approach for model validation, and classification model. Using univariate and multi-variate mixed-effect meta-regression analyses, we estimated the association between these study characteristics and reported classification accuracies. Machine Learning (ML) models accounted for 55% of all models, Deep Learning (DL) models accounted for 20% and variations of Logistic Regression models making up the remaining 25%. Support vector machine(SVM) was the most common model type (17%).The use of withheld test samples (56%) was the most frequent approach for validating performance of classification models. We found significant associations between reported accuracies and study-rated bias risk, model type, class ratio, and validation approach. Overall, this review provides helpful insights into study characteristics that significantly influence classification accuracies and emphasizes the importance of prudent methodologies for training and evaluating classification models to mitigate biased accuracy estimates.

## Supplementary File for "Appraisal of Gene Expression-Based Classifiers for Neuropsychiatric Disorders: A Meta-Regression"

### Sheet: Data Dictionary
Sequence	Abbreviation	Full Name
1	AD	Alzheimer's Disease
2	CT	Control
3	SA	Substance Abuse
4	MDD	Major Depressive Disorder
5	MAP	Methamphetamine associated psychosis
6	MA	Methamphetamine dependency without psychosis
7	PTSD	Post-Traumatic Stress Disorder
8	SCZ	Schizophrenia
9	ASD	Autism Spectrum Disorder
10	ADHD	Attention Deficit Hyperactivity Disorder
11	BD	Bipolar Disorder
12	PD	Parkinson's Disease
13	MCI	Mild Cognitive Impairment
14	OCD	Obsessive Compulsive Disorder
15	SSD	Subsyndromal Symptomatic Depression
16	NN	Neural Network
17	ML	Machine Learning
18	RF	Random Forest
19	SVM	Support Vector Machine
20	CNN	Convolutional Neural Network
21	DNN	Deep Neural Network
22	LDA	Linear Discriminant Analysis
23	NN	Nearest Neighbor
24	NC	Nearest Centroid
25	MTL_L21	Multi-Task Lasso, L2,1 Norm
26	MTL_NET	Multi-Task Elastic Net
27	MTL_SNET	Multi-Task Sparse Network
28	MTL_Trace	Multi-Task Learning with Trace Norm
29	PLR	Penalized Logistic Regression
30	LASSO	Least Absolute Shrinkage and Selection Operator
31	GBM	Gradient Boosting Machine
32	JDINAC	joint density-based non-parametric differential interaction network analysis and classification
33	CALF	Continuous Adaptive Learning Framework
34	c-Diadem	Custom Diadem Classifier
35	DT	Decision Tree
36	GBDT	Gradient Boosted Decision Tree
37	LightGBM	Light Gradient Boosting Machine
38	MLP	Multilayer Perceptron
39	NODE	Neural Oblivious Decision Ensembles
40	TabNet	Tabular Neural Network
41	GDS-TabNet	Gradient Descent with Softmax for TabNet
42	VAE	Variational Autoencoder
43	PLS	Partial Least Squares
44	XGBoost	eXtreme Gradient Boosting
45	CatBoost	Categorical Boosting
46	Adaboost	Adaptive Boosting
47	Extra Trees	Extremely Randomized Trees
48	KNN	K-Nearest Neighbors
49	BayesNet	Bayesian Network
50	J48	C4.5 Decision Tree Algorithm (Java Implementation)
51	Logit Boost	Logistic Boosting
52	RNN	Recurrent Neural Network
53	ANN	Artificial Neural Network
54	Ridge Logistic Regression	Ridge Penalized Logistic Regression
55	Rule Induction	Rule-Based Induction Model
56	Multivariate Centroid	Multivariate Centroid Classification
57	NaiveBayes	Naive Bayes
58	NSC	Nearest Shrunken Centroid Classifier
59	SVM-MKL	Support Vector Machine - Multiple Kernel Learning
60	Zero R	Zero Rule Classifier
61	LWL	Locally Weighted Learning
62	SMO	Sequential Minimal Optimization
63	LOOCV	Leave One Out Cross Validation
64	CV	Cross Validation
65	AUC	Area Under Curve

### Sheet: Full Data sheet
Study ID (Author, year)	Explicitly provided n per group	PMID or URL	Classification task	Diagnostic Category	Classifer task group	Classifier	Data characteristic of training sample	Data characteristic of validation sample	Total group 1 (n)	Total group 2 (n)	Total sample size	Validation group 1 (n)	Validation group 2 (n)	Total validation n	Classification model	ML type	Accuracy metric (AUC, overall ACC)	Accuracy value	Validation approach (CV, independent hold-out, divided training/test)	Validation_summary	Validation_group	Bias risk
Alamro et al., 2023		36973386	AD v CT	AD/MCI	Psych vs. Control	Diagnosis	Brain	Brain	189	256	445	63	51	114	RF	ML	AUC	0.8735	5-fold CV	Resampling	k-fold CV	Low
Alamro et al., 2023		36973386	AD v CT	AD/MCI	Psych vs. Control	Diagnosis	Brain	Brain	189	256	445	63	51	114	SVM	ML	AUC	0.8247	5-fold CV	Resampling	k-fold CV	Low
Alamro et al., 2023		36973386	AD v CT	AD/MCI	Psych vs. Control	Diagnosis	Brain	Brain	189	256	445	63	51	114	CNN	DL	AUC	0.853	5-fold CV	Resampling	k-fold CV	Low
Alamro et al., 2023		36973386	AD v CT	AD/MCI	Psych vs. Control	Diagnosis	Brain	Brain	189	256	445	63	51	114	DNN	DL	AUC	0.8955	5-fold CV	Resampling	k-fold CV	Low
Alshamlan et al., 2023		37238255	AD v CT	AD/MCI	Psych vs. Control	Diagnosis	Brain	Brain	439	257	696			0	SVM	ML	Accuracy	0.79	5-fold CV; 10-fold CV	Resampling	k-fold CV	Low
Akkaya & Kalkan, 2023		38002245	AD v CT	AD/MCI	Psych vs. Control	Diagnosis	Blood	Blood	482	467	949				FNN	DL	AUC	0.52	5-fold CV	Resampling	k-fold CV	Low
Akkaya & Kalkan, 2023		38002245	AD v CT	AD/MCI	Psych vs. Psych	Diagnosis	Blood	Blood	482	467	949				CNN	DL	AUC	0.86	5-fold CV	Resampling	k-fold CV	Low
Akkaya & Kalkan, 2023		38002245	AD v CT	AD/MCI	Psych vs. Control	Diagnosis	Blood	Blood				482	467	949	One2MFusion	DL	AUC	0.91	5-fold CV	Resampling	k-fold CV	Low
Akkaya & Kalkan, 2023		38002245	AD v MCI	AD/MCI	Psych vs. Control	Diagnosis	Blood	Blood	482	313	795				FNN	DL	AUC	0.6	5-fold CV	Resampling	k-fold CV	Low
Akkaya & Kalkan, 2023		38002245	AD v MCI	AD/MCI	Psych vs. Psych	Diagnosis	Blood	Blood	482	313	795				CNN	DL	AUC	0.76	5-fold CV	Resampling	k-fold CV	Low
Akkaya & Kalkan, 2023		38002245	AD v MCI	AD/MCI	Psych vs. Control	Diagnosis	Blood	Blood				482	313	795	One2MFusion	DL	AUC	0.88	5-fold CV	Resampling	k-fold CV	Low
Akkaya & Kalkan, 2023		38002245	MCI v CT	AD/MCI	Psych vs. Control	Diagnosis	Blood	Blood	313	467	780				FNN	DL	AUC	0.51	5-fold CV	Resampling	k-fold CV	Low
Akkaya & Kalkan, 2023		38002245	MCI v CT	AD/MCI	Psych vs. Control	Diagnosis	Blood	Blood	313	467	780				CNN	DL	AUC	0.77	5-fold CV	Resampling	k-fold CV	Low
Akkaya & Kalkan, 2023		38002245	MCI v CT	AD/MCI	Psych vs. Control	Diagnosis	Blood	Blood				313	467	780	One2MFusion	DL	AUC	0.85	5-fold CV	Resampling	k-fold CV	Low
Akkaya & Kalkan, 2023		38002245	AD v (MCI + CT)	AD/MCI	Psych vs. Control	Diagnosis	Blood	Blood	482	780	1262				FNN	DL	AUC	0.5	5-fold CV	Resampling	k-fold CV	Low
Akkaya & Kalkan, 2023		38002245	AD v (MCI + CT)	AD/MCI	Psych vs. Control	Diagnosis	Blood	Blood	482	780	1262				CNN	DL	AUC	0.8	5-fold CV	Resampling	k-fold CV	Low
Akkaya & Kalkan, 2023		38002245	AD v (MCI + CT)	AD/MCI	Psych vs. Control	Diagnosis	Blood	Blood				482	780	1262	One2MFusion	DL	AUC	0.83	5-fold CV	Resampling	k-fold CV	Low
Akkaya & Kalkan, 2023		38002245	AD + MCI) v CT	AD/MCI	Psych vs. Control	Diagnosis	Blood	Blood	795	467	1262				FNN	DL	AUC	0.51	5-fold CV	Resampling	k-fold CV	Low
Akkaya & Kalkan, 2023		38002245	AD + MCI) v CT	AD/MCI	Psych vs. Control	Diagnosis	Blood	Blood	795	467	1262				CNN	DL	AUC	0.8	5-fold CV	Resampling	k-fold CV	Low
Akkaya & Kalkan, 2023		38002245	AD + MCI) v CT	AD/MCI	Psych vs. Psych	Diagnosis	Blood	Blood				795	467	1262	One2MFusion	DL	AUC	0.83	5-fold CV	Resampling	k-fold CV	Low
Arzouni et al., 2020		33282526	AD v CT	AD/MCI	Psych vs. Control	Diagnosis			37	77	114	17	34	51	SVM	ML	Accuracy	0.83	Divided training/test	Divided	Divided	Unclear
Bhak et al., 2019		31624227	SA v MDD	Suicide	Psych vs. Psych	Diagnosis	Blood		56	39	95			0	RF	ML	Accuracy	0.926	LOOCV	Resampling	LOOCV	Low
Bhak et al., 2019		31624227	MDD v CT	Depression	Psych vs. Control	Diagnosis	Blood		39	87	126			0	RF	ML	Accuracy	0.873	LOOCV	Resampling	LOOCV	Low
Bhak et al., 2019		31624227	SA v CT	Suicide	Psych vs. Control	Diagnosis	Blood		56	87	143			0	RF	ML	Accuracy	0.867	LOOCV	Resampling	LOOCV	Low
Breen et al., 2016		27163203	MAP v MA	MAP	Psych vs. Psych	Diagnosis	Blood		10	10	20			0	LDA	ML	Accuracy	0.95	LOOCV	Resampling	LOOCV	Low
Breen et al., 2016		27163203	(MAP + MA) v CT	MAP	Psych vs. Control	Diagnosis	Blood		20	10	30			0	LDA	ML	Accuracy	0.87	LOOCV	Resampling	LOOCV	Low
Breen et al., 2018	Approximated based on percentages	28925389	PTSD v CT	PTSD	Psych vs. Control	Diagnosis	Blood	Blood	160	216	376	68	93	161	SVM	ML	AUC	0.64	Divided training/test	Divided	Divided	Low
Breen et al., 2018	Approximated based on percentages	28925389	PTSD v CT	PTSD	Psych vs. Control	Diagnosis	Blood	Blood	160	216	376	68	93	161	LDA	ML	AUC	0.55	Divided training/test	Divided	Divided	Low
Breen et al., 2018	Approximated based on percentages	28925389	PTSD v CT	PTSD	Psych vs. Control	Diagnosis	Blood	Blood	160	216	376	68	93	161	Nearest neighbor	ML	AUC	0.5	Divided training/test	Divided	Divided	Low
Breen et al., 2018	Approximated based on percentages	28925389	PTSD v CT	PTSD	Psych vs. Control	Diagnosis	Blood	Blood	160	216	376	68	93	161	3 nearest neighbor	ML	AUC	0.52	Divided training/test	Divided	Divided	Low
Breen et al., 2018	Approximated based on percentages	28925389	PTSD v CT	PTSD	Psych vs. Control	Diagnosis	Blood	Blood	160	216	376	68	93	161	NC	ML	AUC	0.52	Divided training/test	Divided	Divided	Low
Breen et al., 2018	Approximated based on percentages	28925389	PTSD v CT (male)	PTSD	Psych vs. Control	Diagnosis	Blood	Blood	31	46	77	13	20	33	SVM	ML	AUC	0.65	Divided training/test	Divided	Divided	Low
Breen et al., 2018	Approximated based on percentages	28925389	PTSD v CT (male)	PTSD	Psych vs. Control	Diagnosis	Blood	Blood	31	46	77	13	20	33	LDA	ML	AUC	0.52	Divided training/test	Divided	Divided	Low
Breen et al., 2018	Approximated based on percentages	28925389	PTSD v CT (male)	PTSD	Psych vs. Control	Diagnosis	Blood	Blood	31	46	77	13	20	33	Nearest neighbor	ML	AUC	0.6	Divided training/test	Divided	Divided	Low
Breen et al., 2018	Approximated based on percentages	28925389	PTSD v CT (male)	PTSD	Psych vs. Control	Diagnosis	Blood	Blood	31	46	77	13	20	33	3 nearest neighbor	ML	AUC	0.52	Divided training/test	Divided	Divided	Low
Breen et al., 2018	Approximated based on percentages	28925389	PTSD v CT (male)	PTSD	Psych vs. Control	Diagnosis	Blood	Blood	31	46	77	13	20	33	NC	ML	AUC	0.5	Divided training/test	Divided	Divided	Low
Breen et al., 2018	Approximated based on percentages	28925389	PTSD v CT (female)	PTSD	Psych vs. Control	Diagnosis	Blood	Blood	69	112	181	29	48	77	SVM	ML	AUC	0.58	Divided training/test	Divided	Divided	Low
Breen et al., 2018	Approximated based on percentages	28925389	PTSD v CT (female)	PTSD	Psych vs. Control	Diagnosis	Blood	Blood	69	112	181	29	48	77	LDA	ML	AUC	0.53	Divided training/test	Divided	Divided	Low
Breen et al., 2018	Approximated based on percentages	28925389	PTSD v CT (female)	PTSD	Psych vs. Control	Diagnosis	Blood	Blood	69	112	181	29	48	77	Nearest neighbor	ML	AUC	0.5	Divided training/test	Divided	Divided	Low
Breen et al., 2018	Approximated based on percentages	28925389	PTSD v CT (female)	PTSD	Psych vs. Control	Diagnosis	Blood	Blood	69	112	181	29	48	77	3 nearest neighbor	ML	AUC	0.4	Divided training/test	Divided	Divided	Low
Breen et al., 2018	Approximated based on percentages	28925389	PTSD v CT (female)	PTSD	Psych vs. Control	Diagnosis	Blood	Blood	69	112	181	29	48	77	NC	ML	AUC	0.54	Divided training/test	Divided	Divided	Low
Cao et al., 2018		30380679	SCZ v CT	BD/SCZ	Psych vs. Control	Diagnosis	Brain		131	131	262			0	MTL_L21	DL	Accuracy	0.66	CV (leave one data set out)	Resampling	k-fold CV	Low
Cao et al., 2018		30380679	SCZ v CT	BD/SCZ	Psych vs. Control	Diagnosis	Brain		131	131	262			0	MTL_NET	DL	Accuracy	0.73	CV (leave one data set out)	Resampling	k-fold CV	Low
Cao et al., 2018		30380679	SCZ v CT	BD/SCZ	Psych vs. Control	Diagnosis	Brain		131	131	262			0	MTL_SNET	DL	Accuracy	0.71	CV (leave one data set out)	Resampling	k-fold CV	Low
Cao et al., 2018		30380679	SCZ v CT	BD/SCZ	Psych vs. Control	Diagnosis	Brain		131	131	262			0	MTL_Trace	DL	Accuracy	0.69	CV (leave one data set out)	Resampling	k-fold CV	Low
Cao et al., 2018		30380679	SCZ v CT	BD/SCZ	Psych vs. Control	Diagnosis	Brain		131	131	262			0	Elastic net	Regularized Regression	Accuracy	0.66	CV (leave one data set out)	Resampling	k-fold CV	Low
Cao et al., 2018		30380679	SCZ v CT	BD/SCZ	Psych vs. Control	Diagnosis	Brain		131	131	262			0	Logistic with lasso	Regularized Regression	Accuracy	0.64	CV (leave one data set out)	Resampling	k-fold CV	Low
Cao et al., 2018		30380679	SCZ v CT	BD/SCZ	Psych vs. Control	Diagnosis	Brain		131	131	262			0	RF	ML	Accuracy	0.68	CV (leave one data set out)	Resampling	k-fold CV	Unclear
Cao et al., 2018		30380679	SCZ v CT	BD/SCZ	Psych vs. Control	Diagnosis	Brain		131	131	262			0	SVM	ML	Accuracy	0.72	CV (leave one data set out)	Resampling	k-fold CV	Unclear
Carillo-Roa et al., 2017	Approximated based on percentages	29283992	MDD	Depression	Treatment response	Treatment response	Blood	Blood	32	12	44	31	11	42	SVM	ML	Accuracy	0.81	Divided training/test	Divided	Divided	Low
Chen et al., 2019		31736866	AD v CT	AD/MCI	Psych vs. Control	Diagnosis	Brain		135	120	255	58	52	110	JDINAC	ML	AUC	0.84	Divided training/test	Divided	Divided	Low
Chen et al., 2019		31736866	AD v CT	AD/MCI	Psych vs. Control	Diagnosis	Brain		135	120	255	58	52	110	RF	ML	AUC	0.731	Divided training/test	Divided	Divided	Low
Chen et al., 2019		31736866	AD v CT	AD/MCI	Psych vs. Control	Diagnosis	Brain		135	120	255	58	52	110	PLR	Regularized Regression	AUC	0.727	Divided training/test	Divided	Divided	Low
Chen et al., 2022		36437991	AD v CT	AD/MCI	Psych vs. Control	Diagnosis	Brain	Brain	29	56	85	29	11	40	RF	ML	AUC	0.909	Divided training/test	Divided	Divided	Low
Cheng et al., 2020		32176083	ASD v CT	ASD	Psych vs. Control	Diagnosis	Blood	Blood	69	54	123	23	23	46	LASSO	Regularized Regression	AUC	0.96	Divided training/test	Divided	Divided	Low
Cheng et al., 2021		34211065	AD v CT	AD/MCI	Psych vs. Control	Diagnosis	Brain	Brain	310	157	467	43	13	56	Decision tree	ML	Accuracy	0.2857	Divided training/test	Divided	Divided	Low
Cheng et al., 2021		34211065	AD v CT	AD/MCI	Psych vs. Control	Diagnosis	Brain	Brain	310	157	467	43	13	56	RF	ML	Accuracy	0.5893	Divided training/test	Divided	Divided	Low
Cheng et al., 2021		34211065	AD v CT	AD/MCI	Psych vs. Control	Diagnosis	Brain	Brain	310	157	467	43	13	56	GBM	ML	Accuracy	0.7679	Divided training/test	Divided	Divided	Low
Cheng et al., 2021		34211065	AD v CT	AD/MCI	Psych vs. Control	Diagnosis	Brain	Brain	310	157	467	43	13	56	Elastic net	Regularized Regression	Accuracy	0.8214	Divided training/test	Divided	Divided	Low
Cheng et al., 2021		34211065	AD v CT	AD/MCI	Psych vs. Control	Diagnosis	Brain	Brain	310	157	467	43	13	56	Logistic regression	Regression	Accuracy	0.7143	Divided training/test	Divided	Divided	Low
Cheng et al., 2021		34211065	AD v CT	AD/MCI	Psych vs. Control	Diagnosis	Brain	Brain	310	157	467	43	13	56	Decision stump	ML	Accuracy	0.4464	Divided training/test	Divided	Divided	Low
Cheng et al., 2021		34211065	AD v CT	AD/MCI	Psych vs. Control	Diagnosis	Brain	Brain	310	157	467	43	13	56	Rule induction	ML	Accuracy	0.6964	Divided training/test	Divided	Divided	Low
Chiricosta et al., 2022		35563628	AD v CT	AD/MCI	Psych vs. Control	Diagnosis	Blood	Blood	71	73	144	19	17	36	SVM	ML	AUC	0.93	Divided training/test	Divided	Divided	Low
Chiricosta et al., 2022		35563628	AD v CT	AD/MCI	Psych vs. Control	Diagnosis	Blood	Blood	71	73	144	19	17	36	NN	DL	AUC	0.93	Divided training/test	Divided	Divided	Low
Chiricosta et al., 2022		35563628	AD v CT	AD/MCI	Psych vs. Control	Diagnosis	Blood	Blood	71	73	144	19	17	36	Logistic regression	Regression	AUC	0.89	Divided training/test	Divided	Divided	Low
Dobromyslin et al. 2022		35311706	AD v CT	AD/MCI	Psych vs. Control	Diagnosis	Blood		59	177	236			0	Logistic regression	Regression	AUC	0.718	CV	Resampling	k-fold CV	Low
Dobromyslin et al. 2022		35311706	AD v CT	AD/MCI	Psych vs. Control	Diagnosis	Blood		80	70	150			0	Logistic regression	Regression	AUC	0.858	CV	Resampling	k-fold CV	Low
Dobromyslin et al. 2022		35311706	AD v CT	AD/MCI	Psych vs. Control	Diagnosis	Blood		63	54	117			0	Logistic regression	Regression	AUC	0.873	CV	Resampling	k-fold CV	Low
Dobromyslin et al. 2022		35311706	AD v CT	AD/MCI	Psych vs. Control	Diagnosis	Blood	Blood	38	162	200	21	74	95	Logistic regression	Regression	AUC	0.659	Divided training/test	Divided	Divided	Low
Dobromyslin et al. 2022		35311706	AD v CT	AD/MCI	Psych vs. Control	Diagnosis	Blood	Blood	56	105	161	24	45	69	Logistic regression	Regression	AUC	0.903	Divided training/test	Divided	Divided	Low
Dobromyslin et al. 2022		35311706	AD v CT	AD/MCI	Psych vs. Control	Diagnosis	Blood	Blood	44	82	126	19	35	54	Logistic regression	Regression	AUC	0.737	Divided training/test	Divided	Divided	Low
Fan et al., 2014		25201637	MDD v CT	Depression	Psych vs. Control	Diagnosis	Blood		81	46	127			0	Logistic regression	Regression	AUC	0.639	None	None	None	Low
Fan et al., 2015		25665552	SCZ v CT	BD/SCZ	Psych vs. Control	Diagnosis	Blood		55	28	83			0	Logistic regression	Regression	AUC	0.973	None	None	None	Low
Glatt et al., 2012			ASD v CT	ASD	Psych vs. Control	Diagnosis	Blood		60	68	128			0	SVM	ML	Accuracy	0.87	10-fold CV	Resampling	k-fold CV	Low
Glatt et al., 2013		23650250	PTSD v CT	PTSD	Psych vs. Control	Diagnosis	Blood	Blood	19	19	38	5	5	10	SVM	ML	Accuracy	0.7	Divided training/test	Divided	Divided	Low
Grunblatt et al., 2012		22562805	ADHD v CT	ADHD	Psych vs. Control	Diagnosis	Blood		108	35	143	0	0	0	Logistic regression	Regression	AUC	0.917	None	None	None	High
Grunblatt et al., 2012		22562805	ADHD v CT	ADHD	Psych vs. Control	Diagnosis	Blood		108	35	143	0	0	0	Logistic regression	Regression	AUC	0.812	None	None	None	High
Grunblatt et al., 2012		22562805	ADHD v CT	ADHD	Psych vs. Control	Diagnosis	Blood		108	35	143	0	0	0	Logistic regression	Regression	AUC	0.749	None	None	None	High
Grunblatt et al., 2012		22562805	ADHD v CT	ADHD	Psych vs. Control	Diagnosis	Blood		108	35	143	0	0	0	Logistic regression	Regression	AUC	0.694	None	None	None	High
Grunblatt et al., 2012		22562805	ADHD v CT	ADHD	Psych vs. Control	Diagnosis	Blood		108	35	143	0	0	0	Logistic regression	Regression	AUC	0.689	None	None	None	High
Grunblatt et al., 2012		22562805	ADHD v CT	ADHD	Psych vs. Control	Diagnosis	Blood		108	35	143	0	0	0	Logistic regression	Regression	AUC	0.656	None	None	None	High
Grunblatt et al., 2012		22562805	ADHD v CT	ADHD	Psych vs. Control	Diagnosis	Blood		108	35	143	0	0	0	Logistic regression	Regression	AUC	0.646	None	None	None	High
Grunblatt et al., 2012		22562805	ADHD v CT	ADHD	Psych vs. Control	Diagnosis	Blood		108	35	143	0	0	0	Logistic regression	Regression	AUC	0.558	None	None	None	High
Grunblatt et al., 2012		22562805	ADHD v CT	ADHD	Psych vs. Control	Diagnosis	Blood		108	35	143	0	0	0	Logistic regression	Regression	AUC	0.478	None	None	None	High
Grunblatt et al., 2012		22562805	ADHD v CT	ADHD	Psych vs. Control	Diagnosis	Blood		108	35	143	0	0	0	Logistic regression	Regression	AUC	0.381	None	None	None	High
Gu et al. 2022		35875800	AD v CT	AD/MCI	Psych vs. Control	Diagnosis	Brain	Blood	97	98	195	89	135	224	Logistic regression	Regression	AUC	0.72	Divided training/test	Divided	Divided	Low
Gu et al. 2022		35875800	AD v CT	AD/MCI	Psych vs. Control	Diagnosis	Brain	Blood	97	98	195	90	90	180	Logistic regression	Regression	AUC	0.7189	Divided training/test	Divided	Divided	Low
Guan et al., 2016		27131873	ASD v CT	ASD	Psych vs. Control	Diagnosis	Blood	Blood	52	41	93	52	41	93	Multivariate centroid	ML	AUC	0.808	Divided training/test	Divided	Divided	Low
Guan et al., 2016		27131873	ASD v CT	ASD	Psych vs. Control	Diagnosis	Blood	Blood	52	41	93	52	41	93	Multivariate centroid	ML	AUC	0.804	Divided training/test	Divided	Divided	Low
Guan et al., 2016		27131873	ASD v CT	ASD	Psych vs. Control	Diagnosis	Blood	Blood	52	41	93	52	41	93	Multivariate centroid	ML	AUC	0.792	Divided training/test	Divided	Divided	Low
He et al., 2019		31297041	SCZ v CT	BD/SCZ	Psych vs. Control	Diagnosis	Blood		40	40	80			0	Logistic regression	Regression	AUC	0.843	None	None	None	High
He et al., 2019		31297041	SCZ v CT	BD/SCZ	Psych vs. Control	Diagnosis	Blood		40	40	80			0	Logistic regression	Regression	AUC	0.841	None	None	None	High
Hess et al., 2016		27450777	SCZ v CT	BD/SCZ	Psych vs. Control	Diagnosis	Blood	Blood	199	205	404	92	37	129	SVM	ML	AUC	0.75	Divided training/test	Divided	Divided	Unclear
Hess et al., 2020		31391148	BD v CT	BD/SCZ	Psych vs. Control	Diagnosis	Blood	Blood	66	78	144	29	33	62	SVM	ML	AUC	0.72	Divided training/test	Divided	Divided	Low
Hess et al., 2020		31391148	BD v CT	BD/SCZ	Psych vs. Control	Diagnosis	Blood	Blood	66	78	144	29	33	62	SVM radial	ML	AUC	0.54	Divided training/test	Divided	Divided	Low
Hess et al., 2020		31391148	BD v CT	BD/SCZ	Psych vs. Control	Diagnosis	Blood	Blood	66	78	144	29	33	62	RF	ML	AUC	0.69	Divided training/test	Divided	Divided	Low
Hess et al., 2020		31391148	SCZ v BD	BD/SCZ	Psych vs. Psych	Diagnosis	Blood	Blood	71	40	111	24	19	43	RF	ML	AUC	0.677	Divided training/test	Divided	Divided	Low
Hess et al., 2020		31391148	SCZ v BD	BD/SCZ	Psych vs. Psych	Diagnosis	Blood	Blood	71	40	111	24	19	43	SVM	ML	AUC	0.54	Divided training/test	Divided	Divided	Low
Hess et al., 2020		31391148	SCZ v BD	BD/SCZ	Psych vs. Psych	Diagnosis	Blood	Blood	71	40	111	24	19	43	SVM radial	ML	AUC	0.54	Divided training/test	Divided	Divided	Low
Hess et al., 2020		31391148	BD v CT	BD/SCZ	Psych vs. Control	Diagnosis	Blood	Blood	71	40	111	24	19	43	Logistic regression	Regression	AUC	0.672	Divided training/test	Divided	Divided	Low
Hess et al., 2020		31391148	SCZ v BD	BD/SCZ	Psych vs. Psych	Diagnosis	Blood	Blood	66	78	144	29	33	62	Logistic regression	Regression	AUC	0.607	Divided training/test	Divided	Divided	Low
Hu et al., 2013		24363828	ASD v CT	ASD	Psych vs. Control	Diagnosis	Lymphoblastoid cells		87	29	116			0	SVM	ML	Accuracy	0.818	LOOCV	Resampling	LOOCV	Low
Jeffries et al., 2016		27959328	High-Risk Psychosis Nontransitioners v High-risk Psychosis transitioners	BD/SCZ	Psych vs. Control	Diagnosis	Blood		37	30	67			0	CALF	ML	AUC	0.86	None	None	None	High
Jemimah et al., 2023		37833700	(AD+MCI) v CT	AD/MCI	Psych vs. Control	Disgnosis	Blood	Blood	414	212	626			0	c-Diadem	DL	AUC	0.7	Divided training/test	Divided	Divided	Low
Ji et al. 2022		36195955	AD v CT	AD/MCI	Psych vs. Control	Diagnosis	Blood	Blood	145	104	249	139	134	273	SVM	ML	AUC	0.803	Divided training/test	Divided	Divided	Low
Jin & Ren et al., 2023		37161202	AD v CT	AD/MCI	Psych vs. Control	Diagnosis	Brain	Brain	225	104	329			0	DT	ML	AUC	0.7629	10-fold CV	Resampling	k-fold CV	Low
Jin & Ren et al., 2023		37161202	AD v CT	AD/MCI	Psych vs. Control	Diagnosis	Brain	Brain	225	104	329			0	RF	ML	AUC	0.8588	10-fold CV	Resampling	k-fold CV	Low
Jin & Ren et al., 2023		37161202	AD v CT	AD/MCI	Psych vs. Control	Diagnosis	Brain	Brain	225	104	329			0	GBDT	ML	AUC	0.8675	10-fold CV	Resampling	k-fold CV	Low
Jin & Ren et al., 2023		37161202	AD v CT	AD/MCI	Psych vs. Control	Diagnosis	Brain	Brain	225	104	329			0	LightGBM	ML	AUC	0.8591	10-fold CV	Resampling	k-fold CV	Low
Jin & Ren et al., 2023		37161202	AD v CT	AD/MCI	Psych vs. Control	Diagnosis	Brain	Brain	225	104	329			0	SVM	ML	AUC	0.9402	10-fold CV	Resampling	k-fold CV	Low
Jin & Ren et al., 2023		37161202	AD v CT	AD/MCI	Psych vs. Control	Diagnosis	Brain	Brain	225	104	329			0	MLP	ML	AUC	0.829	10-fold CV	Resampling	k-fold CV	Low
Jin & Ren et al., 2023		37161202	AD v CT	AD/MCI	Psych vs. Control	Diagnosis	Brain	Brain	225	104	329			0	NODE	DL	AUC	0.8788	10-fold CV	Resampling	k-fold CV	Low
Jin & Ren et al., 2023		37161202	AD v CT	AD/MCI	Psych vs. Control	Diagnosis	Brain	Brain	225	104	329			0	TabNet	DL	AUC	0.8914	10-fold CV	Resampling	k-fold CV	Low
Jin & Ren et al., 2023		37161202	AD v CT	AD/MCI	Psych vs. Control	Diagnosis	Brain	Brain	225	104	329			0	GDS-TabNet	DL	AUC	0.951	10-fold CV	Resampling	k-fold CV	Low
Jin & Ren et al., 2023		37161202	AD v CT	AD/MCI	Psych vs. Control	Diagnosis	Brain	Brain	232	126	358			0	DT	ML	AUC	0.8614	10-fold CV	Resampling	k-fold CV	Low
Jin & Ren et al., 2023		37161202	AD v CT	AD/MCI	Psych vs. Control	Diagnosis	Brain	Brain	232	126	358			0	RF	ML	AUC	0.9683	10-fold CV	Resampling	k-fold CV	Low
Jin & Ren et al., 2023		37161202	AD v CT	AD/MCI	Psych vs. Control	Diagnosis	Brain	Brain	232	126	358			0	GBDT	ML	AUC	0.9798	10-fold CV	Resampling	k-fold CV	Low
Jin & Ren et al., 2023		37161202	AD v CT	AD/MCI	Psych vs. Control	Diagnosis	Brain	Brain	232	126	358			0	LightGBM	ML	AUC	0.9747	10-fold CV	Resampling	k-fold CV	Low
Jin & Ren et al., 2023		37161202	AD v CT	AD/MCI	Psych vs. Control	Diagnosis	Brain	Brain	232	126	358			0	SVM	ML	AUC	0.9846	10-fold CV	Resampling	k-fold CV	Low
Jin & Ren et al., 2023		37161202	AD v CT	AD/MCI	Psych vs. Control	Diagnosis	Brain	Brain	232	126	358			0	MLP	ML	AUC	0.7407	10-fold CV	Resampling	k-fold CV	Low
Jin & Ren et al., 2023		37161202	AD v CT	AD/MCI	Psych vs. Control	Diagnosis	Brain	Brain	232	126	358			0	NODE	DL	AUC	0.846	10-fold CV	Resampling	k-fold CV	Low
Jin & Ren et al., 2023		37161202	AD v CT	AD/MCI	Psych vs. Control	Diagnosis	Brain	Brain	232	126	358			0	TabNet	DL	AUC	0.9389	10-fold CV	Resampling	k-fold CV	Low
Jin & Ren et al., 2023		37161202	AD v CT	AD/MCI	Psych vs. Control	Diagnosis	Brain	Brain	232	126	358			0	GDS-TabNet	DL	AUC	0.9853	10-fold CV	Resampling	k-fold CV	Low
Jin & Ren et al., 2023		37161202	(AD + MCI) v CT	AD/MCI	Psych vs. Control	Diagnosis	Brain	Brain	225	104	329			0	DT	ML	AUC	0.6385	10-fold CV	Resampling	k-fold CV	Low
Jin & Ren et al., 2023		37161202	(AD + MCI) v CT	AD/MCI	Psych vs. Control	Diagnosis	Brain	Brain	225	104	329			0	RF	ML	AUC	0.8045	10-fold CV	Resampling	k-fold CV	Low
Jin & Ren et al., 2023		37161202	(AD + MCI) v CT	AD/MCI	Psych vs. Control	Diagnosis	Brain	Brain	225	104	329			0	GBDT	ML	AUC	0.7942	10-fold CV	Resampling	k-fold CV	Low
Jin & Ren et al., 2023		37161202	(AD + MCI) v CT	AD/MCI	Psych vs. Control	Diagnosis	Brain	Brain	225	104	329			0	LightGBM	ML	AUC	0.8232	10-fold CV	Resampling	k-fold CV	Low
Jin & Ren et al., 2023		37161202	(AD + MCI) v CT	AD/MCI	Psych vs. Control	Diagnosis	Brain	Brain	225	104	329			0	SVM	ML	AUC	0.8721	10-fold CV	Resampling	k-fold CV	Low
Jin & Ren et al., 2023		37161202	(AD + MCI) v CT	AD/MCI	Psych vs. Control	Diagnosis	Brain	Brain	225	104	329			0	MLP	ML	AUC	0.7489	10-fold CV	Resampling	k-fold CV	Low
Jin & Ren et al., 2023		37161202	(AD + MCI) v CT	AD/MCI	Psych vs. Control	Diagnosis	Brain	Brain	225	104	329			0	NODE	DL	AUC	0.7827	10-fold CV	Resampling	k-fold CV	Low
Jin & Ren et al., 2023		37161202	(AD + MCI) v CT	AD/MCI	Psych vs. Control	Diagnosis	Brain	Brain	225	104	329			0	TabNet	DL	AUC	0.7441	10-fold CV	Resampling	k-fold CV	Low
Jin & Ren et al., 2023		37161202	(AD + MCI) v CT	AD/MCI	Psych vs. Control	Diagnosis	Brain	Brain	225	104	329			0	GDS-TabNet	DL	AUC	0.8877	10-fold CV	Resampling	k-fold CV	Low
Jin & Ren et al., 2023		37161202	(AD + MCI) v CT	AD/MCI	Psych vs. Control	Diagnosis	Brain	Brain	232	126	358			0	DT	ML	AUC	0.7844	10-fold CV	Resampling	k-fold CV	Low
Jin & Ren et al., 2023		37161202	(AD + MCI) v CT	AD/MCI	Psych vs. Control	Diagnosis	Brain	Brain	232	126	358			0	RF	ML	AUC	0.8898	10-fold CV	Resampling	k-fold CV	Low
Jin & Ren et al., 2023		37161202	(AD + MCI) v CT	AD/MCI	Psych vs. Control	Diagnosis	Brain	Brain	232	126	358			0	GBDT	ML	AUC	0.9453	10-fold CV	Resampling	k-fold CV	Low
Jin & Ren et al., 2023		37161202	(AD + MCI) v CT	AD/MCI	Psych vs. Control	Diagnosis	Brain	Brain	232	126	358			0	LightGBM	ML	AUC	0.9417	10-fold CV	Resampling	k-fold CV	Low
Jin & Ren et al., 2023		37161202	(AD + MCI) v CT	AD/MCI	Psych vs. Control	Diagnosis	Brain	Brain	232	126	358			0	SVM	ML	AUC	0.9221	10-fold CV	Resampling	k-fold CV	Low
Jin & Ren et al., 2023		37161202	(AD + MCI) v CT	AD/MCI	Psych vs. Control	Diagnosis	Brain	Brain	232	126	358			0	MLP	ML	AUC	0.6017	10-fold CV	Resampling	k-fold CV	Low
Jin & Ren et al., 2023		37161202	(AD + MCI) v CT	AD/MCI	Psych vs. Control	Diagnosis	Brain	Brain	232	126	358			0	NODE	DL	AUC	0.7065	10-fold CV	Resampling	k-fold CV	Low
Jin & Ren et al., 2023		37161202	(AD + MCI) v CT	AD/MCI	Psych vs. Control	Diagnosis	Brain	Brain	232	126	358			0	TabNet	DL	AUC	0.6285	10-fold CV	Resampling	k-fold CV	Low
Jin & Ren et al., 2023		37161202	(AD + MCI) v CT	AD/MCI	Psych vs. Control	Diagnosis	Brain	Brain	232	126	358			0	GDS-TabNet	DL	AUC	0.9497	10-fold CV	Resampling	k-fold CV	Low
Kalkan et al., 2022	Approximated based on percentages	36011317	AD v CT	AD/MCI	Psych vs. Control	Diagnosis	Blood	Blood	385	373	758	96	93	189	CNN	DL	AUC	0.875	Divided training/test	Divided	Divided	Low
Kalkan et al., 2022	Approximated based on percentages	36011317	AD v MCI	AD/MCI	Psych vs. Psych	Diagnosis	Blood	Blood	385	250	635	96	62	158	CNN	DL	AUC	0.664	Divided training/test	Divided	Divided	Low
Kalkan et al., 2022	Approximated based on percentages	36011317	MCI v CT	AD/MCI	Psych vs. Control	Diagnosis	Blood	Blood	250	373	623	62	93	155	CNN	DL	AUC	0.619	Divided training/test	Divided	Divided	Low
Kalkan et al., 2022	Approximated based on percentages	36011317	AD v CT+MCI	AD/MCI	Psych vs. Control	Diagnosis	Blood	Blood	385	435	820	96	156	252	CNN	DL	AUC	0.679	Divided training/test	Divided	Divided	Low
Kalkan et al., 2022	Approximated based on percentages	36011317	AD+MCI v CT	AD/MCI	Psych vs. Control	Diagnosis	Blood	Blood	385	373	758	96	93	189	CNN	DL	AUC	0.742	Divided training/test	Divided	Divided	Low
Karaglani et al., 2020		32962113	AD v CT	AD/MCI	Psych vs. Control	Diagnosis	Blood	Blood	232	200	432	84	73	157	Ridge Logisitic Regression	Regularized Regression	AUC	0.812	Divided training/test	Divided	Divided	Low
Kato et al., 2011		21866111	BD v CT	BD/SCZ	Psych vs. Control	Diagnosis	Lymphoblastoid cells	Blood	13	21	34	18	37	55	Logistic regression	Regression	AUC	0.704	Divided training/test	Divided	Divided	Unclear
Kelly et al., 2023		37821485	PD v CT	Parkinson's	Psych vs. Control	Diagnosis	Blood	Blood	141	162	303	68	63	131	LR	Regression	Accuracy	0.664	5-fold CV	Resampling	k-fold CV	Low
Kelly et al., 2023		37821485	PD v CT	Parkinson's	Psych vs. Control	Diagnosis	Blood	Blood	141	162	303	68	63	131	SVM	ML	Accuracy	0.626	5-fold CV	Resampling	k-fold CV	Low
Kelly et al., 2023		37821485	PD v CT	Parkinson's	Psych vs. Control	Diagnosis	Blood	Blood	141	162	303	68	63	131	XGBoost	ML	Accuracy	0.588	5-fold CV	Resampling	k-fold CV	Low
Kelly et al., 2023		37821485	PD v CT	Parkinson's	Psych vs. Control	Diagnosis	Blood	Blood	141	162	303	68	63	131	RF	ML	Accuracy	0.702	5-fold CV	Resampling	k-fold CV	Low
Kelly et al., 2023		37821485	PD v CT	Parkinson's	Psych vs. Control	Diagnosis	Blood	Blood	141	162	303	68	63	131	MLP	ML	Accuracy	0.603	5-fold CV	Resampling	k-fold CV	Low
Kelly et al., 2023		37821485	PD v CT	Parkinson's	Psych vs. Control	Diagnosis	Blood	Blood	141	162	303	68	63	131	CNN	DL	Accuracy	0.695	5-fold CV	Resampling	k-fold CV	Low
Kelly et al., 2023		37821485	PD v CT	Parkinson's	Psych vs. Control	Diagnosis	Blood	Blood	141	162	303	68	63	131	VAE	DL	Accuracy	0.672	5-fold CV	Resampling	k-fold CV	Low
Kelly et al., 2023		37821485	AD v CT	AD/MCI	Psych vs. Control	Diagnosis	Blood	Blood	137	131	268	143	104	247	LR	Regression	Accuracy	0.737	5-fold CV	Resampling	k-fold CV	Low
Kelly et al., 2023		37821485	AD v CT	AD/MCI	Psych vs. Control	Diagnosis	Blood	Blood	137	131	268	143	104	247	SVM	ML	Accuracy	0.769	5-fold CV	Resampling	k-fold CV	Low
Kelly et al., 2023		37821485	AD v CT	AD/MCI	Psych vs. Control	Diagnosis	Blood	Blood	137	131	268	143	104	247	XGBoost	ML	Accuracy	0.599	5-fold CV	Resampling	k-fold CV	Low
Kelly et al., 2023		37821485	AD v CT	AD/MCI	Psych vs. Control	Diagnosis	Blood	Blood	137	131	268	143	104	247	RF	ML	Accuracy	0.741	5-fold CV	Resampling	k-fold CV	Low
Kelly et al., 2023		37821485	AD v CT	AD/MCI	Psych vs. Control	Diagnosis	Blood	Blood	137	131	268	143	104	247	MLP	ML	Accuracy	0.761	5-fold CV	Resampling	k-fold CV	Low
Kelly et al., 2023		37821485	AD v CT	AD/MCI	Psych vs. Control	Diagnosis	Blood	Blood	137	131	268	143	104	247	CNN	DL	Accuracy	0.765	5-fold CV	Resampling	k-fold CV	Low
Kelly et al., 2023		37821485	AD v CT	AD/MCI	Psych vs. Control	Diagnosis	Blood	Blood	137	131	268	143	104	247	VAE	DL	Accuracy	0.757	5-fold CV	Resampling	k-fold CV	Low
Kong et al., 2012		23227143	ASD v CT	ASD	Psych vs. Control	Diagnosis	Blood	Blood	66	33	99	104	82	186	PLS	Regression	AUC	0.7	Divided training/test	Divided	Divided	Low
Lai et al., 2011		https://journals.plos.org/plosone/article?id=10.1371/journal.pone.0021635#s4	SCZ v CT	BD/SCZ	Psych vs. Control	Diagnosis	Blood		90	60	150			0	SVM	ML	Accuracy	0.843	LOOCV	Resampling	LOOCV	Low
Lai et al., 2011		https://journals.plos.org/plosone/article?id=10.1371/journal.pone.0021635#s4	SCZ v CT	BD/SCZ	Psych vs. Control	Diagnosis	Blood		90	60	150			0	Logistic regression	Regression	Accuracy	0.8	LOOCV	Resampling	LOOCV	Low
Lai et al., 2011		https://journals.plos.org/plosone/article?id=10.1371/journal.pone.0021635#s4	SCZ v CT	BD/SCZ	Psych vs. Control	Diagnosis	Blood		90	60	150			0	SVM	ML	Accuracy	0.821	LOOCV	Resampling	LOOCV	Low
Lai et al., 2011		https://journals.plos.org/plosone/article?id=10.1371/journal.pone.0021635#s4	SCZ v CT	BD/SCZ	Psych vs. Control	Diagnosis	Blood		90	60	150			0	Logistic regression	Regression	Accuracy	0.831	LOOCV	Resampling	LOOCV	Low
Lai et al., 2022	Approximated based on percentages	36569892	AD v CT	AD/MCI	Psych vs. Control	Diagnosis	Brain	Brain	132	173	305	57	74	131	XGBoost	ML	AUC	0.86	Divided training/test	Divided	Divided	Unclear
Lai et al., 2022	Approximated based on percentages	36569892	AD v CT	AD/MCI	Psych vs. Control	Diagnosis	Brain	Brain	132	173	305	57	74	131	CatBoost	ML	AUC	0.84	Divided training/test	Divided	Divided	Unclear
Lai et al., 2022	Approximated based on percentages	36569892	AD v CT	AD/MCI	Psych vs. Control	Diagnosis	Brain	Brain	132	173	305	57	74	131	SVM	ML	AUC	0.8	Divided training/test	Divided	Divided	Unclear
Lai et al., 2022	Approximated based on percentages	36569892	AD v CT	AD/MCI	Psych vs. Control	Diagnosis	Brain	Brain	132	173	305	57	74	131	LightGBM	ML	AUC	0.85	Divided training/test	Divided	Divided	Unclear
Lai et al., 2022	Approximated based on percentages	36569892	AD v CT	AD/MCI	Psych vs. Control	Diagnosis	Brain	Brain	132	173	305	57	74	131	Logistic regression	Regression	AUC	0.76	Divided training/test	Divided	Divided	Unclear
Lai et al., 2022	Approximated based on percentages	36569892	AD v CT	AD/MCI	Psych vs. Control	Diagnosis	Brain	Brain	132	173	305	57	74	131	RF	ML	AUC	0.8	Divided training/test	Divided	Divided	Unclear
Lai et al., 2022	Approximated based on percentages	36059957	AD v CT	AD/MCI	Psych vs. Control	Diagnosis	Blood	Blood	192	317	509	82	135	217	Adaboost	ML	AUC	0.807	Divided training/test	Divided	Divided	Unclear
Lai et al., 2022	Approximated based on percentages	36059957	AD v CT	AD/MCI	Psych vs. Control	Diagnosis	Blood	Blood	192	317	509	82	135	217	Logistic regression	Regression	AUC	0.733	Divided training/test	Divided	Divided	Unclear
Lai et al., 2022	Approximated based on percentages	36059957	AD v CT	AD/MCI	Psych vs. Control	Diagnosis	Blood	Blood	192	317	509	82	135	217	LightGBM	ML	AUC	0.845	Divided training/test	Divided	Divided	Unclear
Lai et al., 2022	Approximated based on percentages	36059957	AD v CT	AD/MCI	Psych vs. Control	Diagnosis	Blood	Blood	192	317	509	82	135	217	Decision tree	ML	AUC	0.77	Divided training/test	Divided	Divided	Unclear
Lai et al., 2022	Approximated based on percentages	36059957	AD v CT	AD/MCI	Psych vs. Control	Diagnosis	Blood	Blood	192	317	509	82	135	217	XGBoost	ML	AUC	0.82	Divided training/test	Divided	Divided	Unclear
Lai et al., 2022	Approximated based on percentages	36059957	AD v CT	AD/MCI	Psych vs. Control	Diagnosis	Blood	Blood	192	317	509	82	135	217	RF	ML	AUC	0.841	Divided training/test	Divided	Divided	Unclear
Lai et al., 2022	Approximated based on percentages	36059957	AD v CT	AD/MCI	Psych vs. Control	Diagnosis	Blood	Blood	192	317	509	82	135	217	KNN	ML	AUC	0.808	Divided training/test	Divided	Divided	Unclear
Lai et al., 2022	Approximated based on percentages	36059957	AD v CT	AD/MCI	Psych vs. Control	Diagnosis	Blood	Blood	192	317	509	82	135	217	SVM	ML	AUC	0.879	Divided training/test	Divided	Divided	Unclear
Lai et al., 2022	Approximated based on percentages	36059957	AD v CT	AD/MCI	Psych vs. Control	Diagnosis	Blood	Blood	192	317	509	82	135	217	NaiveBayes	ML	AUC	0.768	Divided training/test	Divided	Divided	Unclear
Lee et al. 2020		32103140	AD v CT	AD/MCI	Psych vs. Control	Diagnosis	Blood	Blood	63	136	199	145	104	249	Logistic regression	Regression	AUC	0.54	Divided training/test	Divided	Divided	Low
Lee et al. 2020		32103140	AD v CT	AD/MCI	Psych vs. Control	Diagnosis	Blood	Blood	63	136	199	145	104	249	L1-Logistic regression	Regularized Regression	AUC	0.697	Divided training/test	Divided	Divided	Low
Lee et al. 2020		32103140	AD v CT	AD/MCI	Psych vs. Control	Diagnosis	Blood	Blood	63	136	199	145	104	249	SVM	ML	AUC	0.658	Divided training/test	Divided	Divided	Low
Lee et al. 2020		32103140	AD v CT	AD/MCI	Psych vs. Control	Diagnosis	Blood	Blood	63	136	199	145	104	249	RF	ML	AUC	0.592	Divided training/test	Divided	Divided	Low
Lee et al. 2020		32103140	AD v CT	AD/MCI	Psych vs. Control	Diagnosis	Blood	Blood	63	136	199	145	104	249	ANN	DL	AUC	0.648	Divided training/test	Divided	Divided	Low
Lee et al. 2020		32103140	AD v CT	AD/MCI	Psych vs. Control	Diagnosis	Blood	Blood	63	136	199	145	104	249	Logistic regression	Regression	AUC	0.533	Divided training/test	Divided	Divided	Low
Lee et al. 2020		32103140	AD v CT	AD/MCI	Psych vs. Control	Diagnosis	Blood	Blood	63	136	199	145	104	249	L1-Logistic regression	Regularized Regression	AUC	0.552	Divided training/test	Divided	Divided	Low
Lee et al. 2020		32103140	AD v CT	AD/MCI	Psych vs. Control	Diagnosis	Blood	Blood	63	136	199	145	104	249	SVM	ML	AUC	0.603	Divided training/test	Divided	Divided	Low
Lee et al. 2020		32103140	AD v CT	AD/MCI	Psych vs. Control	Diagnosis	Blood	Blood	63	136	199	145	104	249	RF	ML	AUC	0.598	Divided training/test	Divided	Divided	Low
Lee et al. 2020		32103140	AD v CT	AD/MCI	Psych vs. Control	Diagnosis	Blood	Blood	63	136	199	145	104	249	ANN	DL	AUC	0.571	Divided training/test	Divided	Divided	Low
Lee et al. 2020		32103140	AD v CT	AD/MCI	Psych vs. Control	Diagnosis	Blood	Blood	63	136	199	145	104	249	Logistic regression	Regression	AUC	0.478	Divided training/test	Divided	Divided	Low
Lee et al. 2020		32103140	AD v CT	AD/MCI	Psych vs. Control	Diagnosis	Blood	Blood	63	136	199	145	104	249	L1-Logistic regression	Regularized Regression	AUC	0.478	Divided training/test	Divided	Divided	Low
Lee et al. 2020		32103140	AD v CT	AD/MCI	Psych vs. Control	Diagnosis	Blood	Blood	63	136	199	145	104	249	SVM	ML	AUC	0.483	Divided training/test	Divided	Divided	Low
Lee et al. 2020		32103140	AD v CT	AD/MCI	Psych vs. Control	Diagnosis	Blood	Blood	63	136	199	145	104	249	RF	ML	AUC	0.444	Divided training/test	Divided	Divided	Low
Lee et al. 2020		32103140	AD v CT	AD/MCI	Psych vs. Control	Diagnosis	Blood	Blood	63	136	199	145	104	249	ANN	DL	AUC	0.482	Divided training/test	Divided	Divided	Low
Lee et al. 2020		32103140	AD v CT	AD/MCI	Psych vs. Control	Diagnosis	Blood	Blood	63	136	199	145	104	249	Logistic regression	Regression	AUC	0.45	Divided training/test	Divided	Divided	Low
Lee et al. 2020		32103140	AD v CT	AD/MCI	Psych vs. Control	Diagnosis	Blood	Blood	63	136	199	145	104	249	L1-Logistic regression	Regularized Regression	AUC	0.456	Divided training/test	Divided	Divided	Low
Lee et al. 2020		32103140	AD v CT	AD/MCI	Psych vs. Control	Diagnosis	Blood	Blood	63	136	199	145	104	249	SVM	ML	AUC	0.561	Divided training/test	Divided	Divided	Low
Lee et al. 2020		32103140	AD v CT	AD/MCI	Psych vs. Control	Diagnosis	Blood	Blood	63	136	199	145	104	249	RF	ML	AUC	0.536	Divided training/test	Divided	Divided	Low
Lee et al. 2020		32103140	AD v CT	AD/MCI	Psych vs. Control	Diagnosis	Blood	Blood	63	136	199	145	104	249	ANN	DL	AUC	0.563	Divided training/test	Divided	Divided	Low
Lee et al. 2020		32103140	AD v CT	AD/MCI	Psych vs. Control	Diagnosis	Blood	Blood	63	136	199	145	104	249	Logistic regression	Regression	AUC	0.565	Divided training/test	Divided	Divided	Low
Lee et al. 2020		32103140	AD v CT	AD/MCI	Psych vs. Control	Diagnosis	Blood	Blood	63	136	199	145	104	249	L1-Logistic regression	Regularized Regression	AUC	0.588	Divided training/test	Divided	Divided	Low
Lee et al. 2020		32103140	AD v CT	AD/MCI	Psych vs. Control	Diagnosis	Blood	Blood	63	136	199	145	104	249	SVM	ML	AUC	0.578	Divided training/test	Divided	Divided	Low
Lee et al. 2020		32103140	AD v CT	AD/MCI	Psych vs. Control	Diagnosis	Blood	Blood	63	136	199	145	104	249	RF	ML	AUC	0.581	Divided training/test	Divided	Divided	Low
Lee et al. 2020		32103140	AD v CT	AD/MCI	Psych vs. Control	Diagnosis	Blood	Blood	63	136	199	145	104	249	ANN	DL	AUC	0.564	Divided training/test	Divided	Divided	Low
Lee et al. 2020		32103140	AD v CT	AD/MCI	Psych vs. Control	Diagnosis	Blood	Blood	63	136	199	139	134	273	Logistic regression	Regression	AUC	0.593	Divided training/test	Divided	Divided	Low
Lee et al. 2020		32103140	AD v CT	AD/MCI	Psych vs. Control	Diagnosis	Blood	Blood	63	136	199	139	134	273	L1-Logistic regression	Regularized Regression	AUC	0.69	Divided training/test	Divided	Divided	Low
Lee et al. 2020		32103140	AD v CT	AD/MCI	Psych vs. Control	Diagnosis	Blood	Blood	63	136	199	139	134	273	SVM	ML	AUC	0.634	Divided training/test	Divided	Divided	Low
Lee et al. 2020		32103140	AD v CT	AD/MCI	Psych vs. Control	Diagnosis	Blood	Blood	63	136	199	139	134	273	RF	ML	AUC	0.611	Divided training/test	Divided	Divided	Low
Lee et al. 2020		32103140	AD v CT	AD/MCI	Psych vs. Control	Diagnosis	Blood	Blood	63	136	199	139	134	273	ANN	DL	AUC	0.643	Divided training/test	Divided	Divided	Low
Lee et al. 2020		32103140	AD v CT	AD/MCI	Psych vs. Control	Diagnosis	Blood	Blood	63	136	199	139	134	273	Logistic regression	Regression	AUC	0.522	Divided training/test	Divided	Divided	Low
Lee et al. 2020		32103140	AD v CT	AD/MCI	Psych vs. Control	Diagnosis	Blood	Blood	63	136	199	139	134	273	L1-Logistic regression	Regularized Regression	AUC	0.542	Divided training/test	Divided	Divided	Low
Lee et al. 2020		32103140	AD v CT	AD/MCI	Psych vs. Control	Diagnosis	Blood	Blood	63	136	199	139	134	273	SVM	ML	AUC	0.607	Divided training/test	Divided	Divided	Low
Lee et al. 2020		32103140	AD v CT	AD/MCI	Psych vs. Control	Diagnosis	Blood	Blood	63	136	199	139	134	273	RF	ML	AUC	0.597	Divided training/test	Divided	Divided	Low
Lee et al. 2020		32103140	AD v CT	AD/MCI	Psych vs. Control	Diagnosis	Blood	Blood	63	136	199	139	134	273	ANN	DL	AUC	0.571	Divided training/test	Divided	Divided	Low
Lee et al. 2020		32103140	AD v CT	AD/MCI	Psych vs. Control	Diagnosis	Blood	Blood	63	136	199	139	134	273	Logistic regression	Regression	AUC	0.46	Divided training/test	Divided	Divided	Low
Lee et al. 2020		32103140	AD v CT	AD/MCI	Psych vs. Control	Diagnosis	Blood	Blood	63	136	199	139	134	273	L1-Logistic regression	Regularized Regression	AUC	0.46	Divided training/test	Divided	Divided	Low
Lee et al. 2020		32103140	AD v CT	AD/MCI	Psych vs. Control	Diagnosis	Blood	Blood	63	136	199	139	134	273	SVM	ML	AUC	0.461	Divided training/test	Divided	Divided	Low
Lee et al. 2020		32103140	AD v CT	AD/MCI	Psych vs. Control	Diagnosis	Blood	Blood	63	136	199	139	134	273	RF	ML	AUC	0.446	Divided training/test	Divided	Divided	Low
Lee et al. 2020		32103140	AD v CT	AD/MCI	Psych vs. Control	Diagnosis	Blood	Blood	63	136	199	139	134	273	ANN	DL	AUC	0.492	Divided training/test	Divided	Divided	Low
Lee et al. 2020		32103140	AD v CT	AD/MCI	Psych vs. Control	Diagnosis	Blood	Blood	63	136	199	139	134	273	Logistic regression	Regression	AUC	0.633	Divided training/test	Divided	Divided	Low
Lee et al. 2020		32103140	AD v CT	AD/MCI	Psych vs. Control	Diagnosis	Blood	Blood	63	136	199	139	134	273	L1-Logistic regression	Regularized Regression	AUC	0.637	Divided training/test	Divided	Divided	Low
Lee et al. 2020		32103140	AD v CT	AD/MCI	Psych vs. Control	Diagnosis	Blood	Blood	63	136	199	139	134	273	SVM	ML	AUC	0.764	Divided training/test	Divided	Divided	Low
Lee et al. 2020		32103140	AD v CT	AD/MCI	Psych vs. Control	Diagnosis	Blood	Blood	63	136	199	139	134	273	RF	ML	AUC	0.738	Divided training/test	Divided	Divided	Low
Lee et al. 2020		32103140	AD v CT	AD/MCI	Psych vs. Control	Diagnosis	Blood	Blood	63	136	199	139	134	273	ANN	DL	AUC	0.702	Divided training/test	Divided	Divided	Low
Lee et al. 2020		32103140	AD v CT	AD/MCI	Psych vs. Control	Diagnosis	Blood	Blood	63	136	199	139	134	273	Logistic regression	Regression	AUC	0.562	Divided training/test	Divided	Divided	Low
Lee et al. 2020		32103140	AD v CT	AD/MCI	Psych vs. Control	Diagnosis	Blood	Blood	63	136	199	139	134	273	L1-Logistic regression	Regularized Regression	AUC	0.562	Divided training/test	Divided	Divided	Low
Lee et al. 2020		32103140	AD v CT	AD/MCI	Psych vs. Control	Diagnosis	Blood	Blood	63	136	199	139	134	273	SVM	ML	AUC	0.638	Divided training/test	Divided	Divided	Low
Lee et al. 2020		32103140	AD v CT	AD/MCI	Psych vs. Control	Diagnosis	Blood	Blood	63	136	199	139	134	273	RF	ML	AUC	0.613	Divided training/test	Divided	Divided	Low
Lee et al. 2020		32103140	AD v CT	AD/MCI	Psych vs. Control	Diagnosis	Blood	Blood	63	136	199	139	134	273	ANN	DL	AUC	0.612	Divided training/test	Divided	Divided	Low
Lee et al. 2020		32103140	AD v CT	AD/MCI	Psych vs. Control	Diagnosis	Blood	Blood	145	104	249	116	246	362	Logistic regression	Regression	AUC	0.522	Divided training/test	Divided	Divided	Low
Lee et al. 2020		32103140	AD v CT	AD/MCI	Psych vs. Control	Diagnosis	Blood	Blood	145	104	249	116	246	362	L1-Logistic regression	Regularized Regression	AUC	0.523	Divided training/test	Divided	Divided	Low
Lee et al. 2020		32103140	AD v CT	AD/MCI	Psych vs. Control	Diagnosis	Blood	Blood	145	104	249	116	246	362	SVM	ML	AUC	0.619	Divided training/test	Divided	Divided	Low
Lee et al. 2020		32103140	AD v CT	AD/MCI	Psych vs. Control	Diagnosis	Blood	Blood	145	104	249	116	246	362	RF	ML	AUC	0.588	Divided training/test	Divided	Divided	Low
Lee et al. 2020		32103140	AD v CT	AD/MCI	Psych vs. Control	Diagnosis	Blood	Blood	145	104	249	116	246	362	ANN	DL	AUC	0.59	Divided training/test	Divided	Divided	Low
Lee et al. 2020		32103140	AD v CT	AD/MCI	Psych vs. Control	Diagnosis	Blood	Blood	145	104	249	116	246	362	Logistic regression	Regression	AUC	0.497	Divided training/test	Divided	Divided	Low
Lee et al. 2020		32103140	AD v CT	AD/MCI	Psych vs. Control	Diagnosis	Blood	Blood	145	104	249	116	246	362	L1-Logistic regression	Regularized Regression	AUC	0.549	Divided training/test	Divided	Divided	Low
Lee et al. 2020		32103140	AD v CT	AD/MCI	Psych vs. Control	Diagnosis	Blood	Blood	145	104	249	116	246	362	SVM	ML	AUC	0.583	Divided training/test	Divided	Divided	Low
Lee et al. 2020		32103140	AD v CT	AD/MCI	Psych vs. Control	Diagnosis	Blood	Blood	145	104	249	116	246	362	RF	ML	AUC	0.595	Divided training/test	Divided	Divided	Low
Lee et al. 2020		32103140	AD v CT	AD/MCI	Psych vs. Control	Diagnosis	Blood	Blood	145	104	249	116	246	362	ANN	DL	AUC	0.553	Divided training/test	Divided	Divided	Low
Lee et al. 2020		32103140	AD v CT	AD/MCI	Psych vs. Control	Diagnosis	Blood	Blood	145	104	249	116	246	362	Logistic regression	Regression	AUC	0.525	Divided training/test	Divided	Divided	Low
Lee et al. 2020		32103140	AD v CT	AD/MCI	Psych vs. Control	Diagnosis	Blood	Blood	145	104	249	116	246	362	L1-Logistic regression	Regularized Regression	AUC	0.526	Divided training/test	Divided	Divided	Low
Lee et al. 2020		32103140	AD v CT	AD/MCI	Psych vs. Control	Diagnosis	Blood	Blood	145	104	249	116	246	362	SVM	ML	AUC	0.579	Divided training/test	Divided	Divided	Low
Lee et al. 2020		32103140	AD v CT	AD/MCI	Psych vs. Control	Diagnosis	Blood	Blood	145	104	249	116	246	362	RF	ML	AUC	0.599	Divided training/test	Divided	Divided	Low
Lee et al. 2020		32103140	AD v CT	AD/MCI	Psych vs. Control	Diagnosis	Blood	Blood	145	104	249	116	246	362	ANN	DL	AUC	0.521	Divided training/test	Divided	Divided	Low
Lee et al. 2020		32103140	AD v CT	AD/MCI	Psych vs. Control	Diagnosis	Blood	Blood	145	104	249	116	246	362	Logistic regression	Regression	AUC	0.489	Divided training/test	Divided	Divided	Low
Lee et al. 2020		32103140	AD v CT	AD/MCI	Psych vs. Control	Diagnosis	Blood	Blood	145	104	249	116	246	362	L1-Logistic regression	Regularized Regression	AUC	0.521	Divided training/test	Divided	Divided	Low
Lee et al. 2020		32103140	AD v CT	AD/MCI	Psych vs. Control	Diagnosis	Blood	Blood	145	104	249	116	246	362	SVM	ML	AUC	0.602	Divided training/test	Divided	Divided	Low
Lee et al. 2020		32103140	AD v CT	AD/MCI	Psych vs. Control	Diagnosis	Blood	Blood	145	104	249	116	246	362	RF	ML	AUC	0.61	Divided training/test	Divided	Divided	Low
Lee et al. 2020		32103140	AD v CT	AD/MCI	Psych vs. Control	Diagnosis	Blood	Blood	145	104	249	116	246	362	ANN	DL	AUC	0.569	Divided training/test	Divided	Divided	Low
Lee et al. 2020		32103140	AD v CT	AD/MCI	Psych vs. Control	Diagnosis	Blood	Blood	145	104	249	116	246	362	Logistic regression	Regression	AUC	0.408	Divided training/test	Divided	Divided	Low
Lee et al. 2020		32103140	AD v CT	AD/MCI	Psych vs. Control	Diagnosis	Blood	Blood	145	104	249	116	246	362	L1-Logistic regression	Regularized Regression	AUC	0.519	Divided training/test	Divided	Divided	Low
Lee et al. 2020		32103140	AD v CT	AD/MCI	Psych vs. Control	Diagnosis	Blood	Blood	145	104	249	116	246	362	SVM	ML	AUC	0.601	Divided training/test	Divided	Divided	Low
Lee et al. 2020		32103140	AD v CT	AD/MCI	Psych vs. Control	Diagnosis	Blood	Blood	145	104	249	116	246	362	RF	ML	AUC	0.581	Divided training/test	Divided	Divided	Low
Lee et al. 2020		32103140	AD v CT	AD/MCI	Psych vs. Control	Diagnosis	Blood	Blood	145	104	249	116	246	362	ANN	DL	AUC	0.586	Divided training/test	Divided	Divided	Low
Lee et al. 2020		32103140	AD v CT	AD/MCI	Psych vs. Control	Diagnosis	Blood	Blood	145	104	249	139	134	273	Logistic regression	Regression	AUC	0.487	Divided training/test	Divided	Divided	Low
Lee et al. 2020		32103140	AD v CT	AD/MCI	Psych vs. Control	Diagnosis	Blood	Blood	145	104	249	139	134	273	L1-Logistic regression	Regularized Regression	AUC	0.737	Divided training/test	Divided	Divided	Low
Lee et al. 2020		32103140	AD v CT	AD/MCI	Psych vs. Control	Diagnosis	Blood	Blood	145	104	249	139	134	273	SVM	ML	AUC	0.79	Divided training/test	Divided	Divided	Low
Lee et al. 2020		32103140	AD v CT	AD/MCI	Psych vs. Control	Diagnosis	Blood	Blood	145	104	249	139	134	273	RF	ML	AUC	0.767	Divided training/test	Divided	Divided	Low
Lee et al. 2020		32103140	AD v CT	AD/MCI	Psych vs. Control	Diagnosis	Blood	Blood	145	104	249	139	134	273	ANN	DL	AUC	0.754	Divided training/test	Divided	Divided	Low
Lee et al. 2020		32103140	AD v CT	AD/MCI	Psych vs. Control	Diagnosis	Blood	Blood	145	104	249	139	134	273	Logistic regression	Regression	AUC	0.519	Divided training/test	Divided	Divided	Low
Lee et al. 2020		32103140	AD v CT	AD/MCI	Psych vs. Control	Diagnosis	Blood	Blood	145	104	249	139	134	273	L1-Logistic regression	Regularized Regression	AUC	0.702	Divided training/test	Divided	Divided	Low
Lee et al. 2020		32103140	AD v CT	AD/MCI	Psych vs. Control	Diagnosis	Blood	Blood	145	104	249	139	134	273	SVM	ML	AUC	0.768	Divided training/test	Divided	Divided	Low
Lee et al. 2020		32103140	AD v CT	AD/MCI	Psych vs. Control	Diagnosis	Blood	Blood	145	104	249	139	134	273	RF	ML	AUC	0.759	Divided training/test	Divided	Divided	Low
Lee et al. 2020		32103140	AD v CT	AD/MCI	Psych vs. Control	Diagnosis	Blood	Blood	145	104	249	139	134	273	ANN	DL	AUC	0.723	Divided training/test	Divided	Divided	Low
Lee et al. 2020		32103140	AD v CT	AD/MCI	Psych vs. Control	Diagnosis	Blood	Blood	145	104	249	139	134	273	Logistic regression	Regression	AUC	0.654	Divided training/test	Divided	Divided	Low
Lee et al. 2020		32103140	AD v CT	AD/MCI	Psych vs. Control	Diagnosis	Blood	Blood	145	104	249	139	134	273	L1-Logistic regression	Regularized Regression	AUC	0.654	Divided training/test	Divided	Divided	Low
Lee et al. 2020		32103140	AD v CT	AD/MCI	Psych vs. Control	Diagnosis	Blood	Blood	145	104	249	139	134	273	SVM	ML	AUC	0.643	Divided training/test	Divided	Divided	Low
Lee et al. 2020		32103140	AD v CT	AD/MCI	Psych vs. Control	Diagnosis	Blood	Blood	145	104	249	139	134	273	RF	ML	AUC	0.656	Divided training/test	Divided	Divided	Low
Lee et al. 2020		32103140	AD v CT	AD/MCI	Psych vs. Control	Diagnosis	Blood	Blood	145	104	249	139	134	273	ANN	DL	AUC	0.647	Divided training/test	Divided	Divided	Low
Lee et al. 2020		32103140	AD v CT	AD/MCI	Psych vs. Control	Diagnosis	Blood	Blood	145	104	249	139	134	273	Logistic regression	Regression	AUC	0.436	Divided training/test	Divided	Divided	Low
Lee et al. 2020		32103140	AD v CT	AD/MCI	Psych vs. Control	Diagnosis	Blood	Blood	145	104	249	139	134	273	L1-Logistic regression	Regularized Regression	AUC	0.704	Divided training/test	Divided	Divided	Low
Lee et al. 2020		32103140	AD v CT	AD/MCI	Psych vs. Control	Diagnosis	Blood	Blood	145	104	249	139	134	273	SVM	ML	AUC	0.754	Divided training/test	Divided	Divided	Low
Lee et al. 2020		32103140	AD v CT	AD/MCI	Psych vs. Control	Diagnosis	Blood	Blood	145	104	249	139	134	273	RF	ML	AUC	0.754	Divided training/test	Divided	Divided	Low
Lee et al. 2020		32103140	AD v CT	AD/MCI	Psych vs. Control	Diagnosis	Blood	Blood	145	104	249	139	134	273	ANN	DL	AUC	0.759	Divided training/test	Divided	Divided	Low
Lee et al. 2020		32103140	AD v CT	AD/MCI	Psych vs. Control	Diagnosis	Blood	Blood	145	104	249	139	134	273	Logistic regression	Regression	AUC	0.555	Divided training/test	Divided	Divided	Low
Lee et al. 2020		32103140	AD v CT	AD/MCI	Psych vs. Control	Diagnosis	Blood	Blood	145	104	249	139	134	273	L1-Logistic regression	Regularized Regression	AUC	0.699	Divided training/test	Divided	Divided	Low
Lee et al. 2020		32103140	AD v CT	AD/MCI	Psych vs. Control	Diagnosis	Blood	Blood	145	104	249	139	134	273	SVM	ML	AUC	0.769	Divided training/test	Divided	Divided	Low
Lee et al. 2020		32103140	AD v CT	AD/MCI	Psych vs. Control	Diagnosis	Blood	Blood	145	104	249	139	134	273	RF	ML	AUC	0.758	Divided training/test	Divided	Divided	Low
Lee et al. 2020		32103140	AD v CT	AD/MCI	Psych vs. Control	Diagnosis	Blood	Blood	145	104	249	139	134	273	ANN	DL	AUC	0.769	Divided training/test	Divided	Divided	Low
Lee et al. 2020		32103140	AD v CT	AD/MCI	Psych vs. Control	Diagnosis	Blood	Blood	139	134	273	139	134	273	Logistic regression	Regression	AUC	0.451	Divided training/test	Divided	Divided	Low
Lee et al. 2020		32103140	AD v CT	AD/MCI	Psych vs. Control	Diagnosis	Blood	Blood	139	134	273	116	246	362	L1-Logistic regression	Regularized Regression	AUC	0.57	Divided training/test	Divided	Divided	Low
Lee et al. 2020		32103140	AD v CT	AD/MCI	Psych vs. Control	Diagnosis	Blood	Blood	139	134	273	116	246	362	SVM	ML	AUC	0.617	Divided training/test	Divided	Divided	Low
Lee et al. 2020		32103140	AD v CT	AD/MCI	Psych vs. Control	Diagnosis	Blood	Blood	139	134	273	116	246	362	RF	ML	AUC	0.588	Divided training/test	Divided	Divided	Low
Lee et al. 2020		32103140	AD v CT	AD/MCI	Psych vs. Control	Diagnosis	Blood	Blood	139	134	273	116	246	362	ANN	DL	AUC	0.651	Divided training/test	Divided	Divided	Low
Lee et al. 2020		32103140	AD v CT	AD/MCI	Psych vs. Control	Diagnosis	Blood	Blood	139	134	273	116	246	362	Logistic regression	Regression	AUC	0.52	Divided training/test	Divided	Divided	Low
Lee et al. 2020		32103140	AD v CT	AD/MCI	Psych vs. Control	Diagnosis	Blood	Blood	139	134	273	116	246	362	L1-Logistic regression	Regularized Regression	AUC	0.544	Divided training/test	Divided	Divided	Low
Lee et al. 2020		32103140	AD v CT	AD/MCI	Psych vs. Control	Diagnosis	Blood	Blood	139	134	273	116	246	362	SVM	ML	AUC	0.59	Divided training/test	Divided	Divided	Low
Lee et al. 2020		32103140	AD v CT	AD/MCI	Psych vs. Control	Diagnosis	Blood	Blood	139	134	273	116	246	362	RF	ML	AUC	0.59	Divided training/test	Divided	Divided	Low
Lee et al. 2020		32103140	AD v CT	AD/MCI	Psych vs. Control	Diagnosis	Blood	Blood	139	134	273	116	246	362	ANN	DL	AUC	0.561	Divided training/test	Divided	Divided	Low
Lee et al. 2020		32103140	AD v CT	AD/MCI	Psych vs. Control	Diagnosis	Blood	Blood	139	134	273	116	246	362	Logistic regression	Regression	AUC	0.53	Divided training/test	Divided	Divided	Low
Lee et al. 2020		32103140	AD v CT	AD/MCI	Psych vs. Control	Diagnosis	Blood	Blood	139	134	273	116	246	362	L1-Logistic regression	Regularized Regression	AUC	0.53	Divided training/test	Divided	Divided	Low
Lee et al. 2020		32103140	AD v CT	AD/MCI	Psych vs. Control	Diagnosis	Blood	Blood	139	134	273	116	246	362	SVM	ML	AUC	0.485	Divided training/test	Divided	Divided	Low
Lee et al. 2020		32103140	AD v CT	AD/MCI	Psych vs. Control	Diagnosis	Blood	Blood	139	134	273	116	246	362	RF	ML	AUC	0.501	Divided training/test	Divided	Divided	Low
Lee et al. 2020		32103140	AD v CT	AD/MCI	Psych vs. Control	Diagnosis	Blood	Blood	139	134	273	116	246	362	ANN	DL	AUC	0.536	Divided training/test	Divided	Divided	Low
Lee et al. 2020		32103140	AD v CT	AD/MCI	Psych vs. Control	Diagnosis	Blood	Blood	139	134	273	116	246	362	Logistic regression	Regression	AUC	0.468	Divided training/test	Divided	Divided	Low
Lee et al. 2020		32103140	AD v CT	AD/MCI	Psych vs. Control	Diagnosis	Blood	Blood	139	134	273	116	246	362	L1-Logistic regression	Regularized Regression	AUC	0.537	Divided training/test	Divided	Divided	Low
Lee et al. 2020		32103140	AD v CT	AD/MCI	Psych vs. Control	Diagnosis	Blood	Blood	139	134	273	116	246	362	SVM	ML	AUC	0.625	Divided training/test	Divided	Divided	Low
Lee et al. 2020		32103140	AD v CT	AD/MCI	Psych vs. Control	Diagnosis	Blood	Blood	139	134	273	116	246	362	RF	ML	AUC	0.604	Divided training/test	Divided	Divided	Low
Lee et al. 2020		32103140	AD v CT	AD/MCI	Psych vs. Control	Diagnosis	Blood	Blood	139	134	273	116	246	362	ANN	DL	AUC	0.655	Divided training/test	Divided	Divided	Low
Lee et al. 2020		32103140	AD v CT	AD/MCI	Psych vs. Control	Diagnosis	Blood	Blood	139	134	273	116	246	362	Logistic regression	Regression	AUC	0.411	Divided training/test	Divided	Divided	Low
Lee et al. 2020		32103140	AD v CT	AD/MCI	Psych vs. Control	Diagnosis	Blood	Blood	139	134	273	116	246	362	L1-Logistic regression	Regularized Regression	AUC	0.452	Divided training/test	Divided	Divided	Low
Lee et al. 2020		32103140	AD v CT	AD/MCI	Psych vs. Control	Diagnosis	Blood	Blood	139	134	273	116	246	362	SVM	ML	AUC	0.609	Divided training/test	Divided	Divided	Low
Lee et al. 2020		32103140	AD v CT	AD/MCI	Psych vs. Control	Diagnosis	Blood	Blood	139	134	273	116	246	362	RF	ML	AUC	0.57	Divided training/test	Divided	Divided	Low
Lee et al. 2020		32103140	AD v CT	AD/MCI	Psych vs. Control	Diagnosis	Blood	Blood	139	134	273	116	246	362	ANN	DL	AUC	0.631	Divided training/test	Divided	Divided	Low
Lee et al. 2020		32103140	AD v CT	AD/MCI	Psych vs. Control	Diagnosis	Blood	Blood	139	134	273	116	246	362	Logistic regression	Regression	AUC	0.502	Divided training/test	Divided	Divided	Low
Lee et al. 2020		32103140	AD v CT	AD/MCI	Psych vs. Control	Diagnosis	Blood	Blood	139	134	273	145	104	249	L1-Logistic regression	Regularized Regression	AUC	0.788	Divided training/test	Divided	Divided	Low
Lee et al. 2020		32103140	AD v CT	AD/MCI	Psych vs. Control	Diagnosis	Blood	Blood	139	134	273	145	104	249	SVM	ML	AUC	0.845	Divided training/test	Divided	Divided	Low
Lee et al. 2020		32103140	AD v CT	AD/MCI	Psych vs. Control	Diagnosis	Blood	Blood	139	134	273	145	104	249	RF	ML	AUC	0.854	Divided training/test	Divided	Divided	Low
Lee et al. 2020		32103140	AD v CT	AD/MCI	Psych vs. Control	Diagnosis	Blood	Blood	139	134	273	145	104	249	ANN	DL	AUC	0.854	Divided training/test	Divided	Divided	Low
Lee et al. 2020		32103140	AD v CT	AD/MCI	Psych vs. Control	Diagnosis	Blood	Blood	139	134	273	145	104	249	Logistic regression	Regression	AUC	0.617	Divided training/test	Divided	Divided	Low
Lee et al. 2020		32103140	AD v CT	AD/MCI	Psych vs. Control	Diagnosis	Blood	Blood	139	134	273	145	104	249	L1-Logistic regression	Regularized Regression	AUC	0.75	Divided training/test	Divided	Divided	Low
Lee et al. 2020		32103140	AD v CT	AD/MCI	Psych vs. Control	Diagnosis	Blood	Blood	139	134	273	145	104	249	SVM	ML	AUC	0.838	Divided training/test	Divided	Divided	Low
Lee et al. 2020		32103140	AD v CT	AD/MCI	Psych vs. Control	Diagnosis	Blood	Blood	139	134	273	145	104	249	RF	ML	AUC	0.834	Divided training/test	Divided	Divided	Low
Lee et al. 2020		32103140	AD v CT	AD/MCI	Psych vs. Control	Diagnosis	Blood	Blood	139	134	273	145	104	249	ANN	DL	AUC	0.786	Divided training/test	Divided	Divided	Low
Lee et al. 2020		32103140	AD v CT	AD/MCI	Psych vs. Control	Diagnosis	Blood	Blood	139	134	273	145	104	249	Logistic regression	Regression	AUC	0.66	Divided training/test	Divided	Divided	Low
Lee et al. 2020		32103140	AD v CT	AD/MCI	Psych vs. Control	Diagnosis	Blood	Blood	139	134	273	145	104	249	L1-Logistic regression	Regularized Regression	AUC	0.661	Divided training/test	Divided	Divided	Low
Lee et al. 2020		32103140	AD v CT	AD/MCI	Psych vs. Control	Diagnosis	Blood	Blood	139	134	273	145	104	249	SVM	ML	AUC	0.669	Divided training/test	Divided	Divided	Low
Lee et al. 2020		32103140	AD v CT	AD/MCI	Psych vs. Control	Diagnosis	Blood	Blood	139	134	273	145	104	249	RF	ML	AUC	0.67	Divided training/test	Divided	Divided	Low
Lee et al. 2020		32103140	AD v CT	AD/MCI	Psych vs. Control	Diagnosis	Blood	Blood	139	134	273	145	104	249	ANN	DL	AUC	0.623	Divided training/test	Divided	Divided	Low
Lee et al. 2020		32103140	AD v CT	AD/MCI	Psych vs. Control	Diagnosis	Blood	Blood	139	134	273	145	104	249	Logistic regression	Regression	AUC	0.582	Divided training/test	Divided	Divided	Low
Lee et al. 2020		32103140	AD v CT	AD/MCI	Psych vs. Control	Diagnosis	Blood	Blood	139	134	273	145	104	249	L1-Logistic regression	Regularized Regression	AUC	0.623	Divided training/test	Divided	Divided	Low
Lee et al. 2020		32103140	AD v CT	AD/MCI	Psych vs. Control	Diagnosis	Blood	Blood	139	134	273	145	104	249	SVM	ML	AUC	0.826	Divided training/test	Divided	Divided	Low
Lee et al. 2020		32103140	AD v CT	AD/MCI	Psych vs. Control	Diagnosis	Blood	Blood	139	134	273	145	104	249	RF	ML	AUC	0.837	Divided training/test	Divided	Divided	Low
Lee et al. 2020		32103140	AD v CT	AD/MCI	Psych vs. Control	Diagnosis	Blood	Blood	139	134	273	145	104	249	ANN	DL	AUC	0.824	Divided training/test	Divided	Divided	Low
Lee et al. 2020		32103140	AD v CT	AD/MCI	Psych vs. Control	Diagnosis	Blood	Blood	139	134	273	145	104	249	Logistic regression	Regression	AUC	0.591	Divided training/test	Divided	Divided	Low
Lee et al. 2020		32103140	AD v CT	AD/MCI	Psych vs. Control	Diagnosis	Blood	Blood	139	134	273	145	104	249	L1-Logistic regression	Regularized Regression	AUC	0.729	Divided training/test	Divided	Divided	Low
Lee et al. 2020		32103140	AD v CT	AD/MCI	Psych vs. Control	Diagnosis	Blood	Blood	139	134	273	145	104	249	SVM	ML	AUC	0.834	Divided training/test	Divided	Divided	Low
Lee et al. 2020		32103140	AD v CT	AD/MCI	Psych vs. Control	Diagnosis	Blood	Blood	139	134	273	145	104	249	RF	ML	AUC	0.847	Divided training/test	Divided	Divided	Low
Lee et al. 2020		32103140	AD v CT	AD/MCI	Psych vs. Control	Diagnosis	Blood	Blood	139	134	273	145	104	249	ANN	DL	AUC	0.859	Divided training/test	Divided	Divided	Low
Li et al. 2022		36405716	AD v CT	AD/MCI	Psych vs. Control	Diagnosis	Blood	Blood	145	104	249	139	134	273	XGBoost	ML	AUC	0.775	Divided training/test	Divided	Divided	Unclear
Lin et al., 2019		30699855	MDD v CT	Depression	Psych vs. Control	Diagnosis	Blood		110	125	235			0	Logistic regression	Regression	AUC	0.889	None	None	None	High
Liu et al., 2020	Approximated based on percentages	33218480	SCZ v CT	BD/SCZ	Psych vs. Control	Diagnosis	Blood	Blood	25	26	51	29	31	60	RF	ML	AUC	0.992	Divided training/test	Divided	Divided	High
Logotheti et al., 2016		http://www.aimspress.com/article/10.3934/bioeng.2016.4.552/fulltext.html	SCZ v CT	BD/SCZ	Psych vs. Control	Diagnosis	Fibroblasts		20	20	40			0	Adaboost	ML	AUC	0.68	4-fold CV	Resampling	k-fold CV	Low
Logotheti et al., 2016		http://www.aimspress.com/article/10.3934/bioeng.2016.4.552/fulltext.html	SCZ v CT	BD/SCZ	Psych vs. Control	Diagnosis	Fibroblasts		20	20	40			0	Extra Trees	ML	AUC	0.83	4-fold CV	Resampling	k-fold CV	Low
Logotheti et al., 2016		http://www.aimspress.com/article/10.3934/bioeng.2016.4.552/fulltext.html	SCZ v CT	BD/SCZ	Psych vs. Control	Diagnosis	Fibroblasts		20	20	40			0	KNN	ML	AUC	0.83	4-fold CV	Resampling	k-fold CV	Low
Logotheti et al., 2016		http://www.aimspress.com/article/10.3934/bioeng.2016.4.552/fulltext.html	SCZ v CT	BD/SCZ	Psych vs. Control	Diagnosis	Fibroblasts		20	20	40			0	RF	ML	AUC	0.74	4-fold CV	Resampling	k-fold CV	Low
Logotheti et al., 2016		http://www.aimspress.com/article/10.3934/bioeng.2016.4.552/fulltext.html	SCZ v CT	BD/SCZ	Psych vs. Control	Diagnosis	Fibroblasts		20	20	40			0	SVM	ML	AUC	0.88	4-fold CV	Resampling	k-fold CV	Low
Logotheti et al., 2016		https://medcraveonline.com/BBIJ/BBIJ-04-00106	SCZ v CT	BD/SCZ	Psych vs. Control	Diagnosis	Brain	Brain	28	23	51			0	Adaboost	ML	AUC	0.9	CV	Resampling	k-fold CV	Low
Logotheti et al., 2016		https://medcraveonline.com/BBIJ/BBIJ-04-00106	SCZ v CT	BD/SCZ	Psych vs. Control	Diagnosis	Brain	Brain	28	23	51			0	Extra Trees	ML	AUC	0.76	CV	Resampling	k-fold CV	Low
Logotheti et al., 2016		https://medcraveonline.com/BBIJ/BBIJ-04-00106	SCZ v CT	BD/SCZ	Psych vs. Control	Diagnosis	Brain	Brain	28	23	51			0	KNN	ML	AUC	0.72	CV	Resampling	k-fold CV	Low
Logotheti et al., 2016		https://medcraveonline.com/BBIJ/BBIJ-04-00106	SCZ v CT	BD/SCZ	Psych vs. Control	Diagnosis	Brain	Brain	28	23	51			0	RF	ML	AUC	0.91	CV	Resampling	k-fold CV	Low
Logotheti et al., 2016		https://medcraveonline.com/BBIJ/BBIJ-04-00106	SCZ v CT	BD/SCZ	Psych vs. Control	Diagnosis	Brain	Brain	28	23	51			0	SVM	ML	AUC	0.82	CV	Resampling	k-fold CV	Low
Logotheti et al., 2016		https://medcraveonline.com/BBIJ/BBIJ-04-00106	SCZ v CT	BD/SCZ	Psych vs. Control	Diagnosis	Brain	Brain	28	23	51			0	kNN	ML	AUC	0.93	CV	Resampling	k-fold CV	Low
Logotheti et al., 2016		https://medcraveonline.com/BBIJ/BBIJ-04-00106	SCZ v CT	BD/SCZ	Psych vs. Control	Diagnosis	Brain	Brain	28	23	51			0	SVM	ML	AUC	0.95	CV	Resampling	k-fold CV	Low
Logotheti et al., 2016		https://medcraveonline.com/BBIJ/BBIJ-04-00106	SCZ v CT	BD/SCZ	Psych vs. Control	Diagnosis	Brain	Brain	28	23	51			0	RF	ML	AUC	0.98	CV	Resampling	k-fold CV	Low
Logotheti et al., 2016		https://medcraveonline.com/BBIJ/BBIJ-04-00106	SCZ v CT	BD/SCZ	Psych vs. Control	Diagnosis	Brain	Brain	28	23	51			0	Extra Trees	ML	AUC	0.94	CV	Resampling	k-fold CV	Low
Logotheti et al., 2016		https://medcraveonline.com/BBIJ/BBIJ-04-00106	SCZ v CT	BD/SCZ	Psych vs. Control	Diagnosis	Brain	Brain	28	23	51			0	Adaboost	ML	AUC	0.93	CV	Resampling	k-fold CV	Low
Logotheti et al., 2016		https://medcraveonline.com/BBIJ/BBIJ-04-00106	SCZ v CT	BD/SCZ	Psych vs. Control	Diagnosis	Brain	Brain	23	19	42			0	kNN	ML	AUC	0.72	CV	Resampling	k-fold CV	Low
Logotheti et al., 2016		https://medcraveonline.com/BBIJ/BBIJ-04-00106	SCZ v CT	BD/SCZ	Psych vs. Control	Diagnosis	Brain	Brain	23	19	42			0	SVM	ML	AUC	0.82	CV	Resampling	k-fold CV	Low
Logotheti et al., 2016		https://medcraveonline.com/BBIJ/BBIJ-04-00106	SCZ v CT	BD/SCZ	Psych vs. Control	Diagnosis	Brain	Brain	23	19	42			0	RF	ML	AUC	0.91	CV	Resampling	k-fold CV	Low
Logotheti et al., 2016		https://medcraveonline.com/BBIJ/BBIJ-04-00106	SCZ v CT	BD/SCZ	Psych vs. Control	Diagnosis	Brain	Brain	23	19	42			0	Extra Trees	ML	AUC	0.76	CV	Resampling	k-fold CV	Low
Logotheti et al., 2016		https://medcraveonline.com/BBIJ/BBIJ-04-00106	SCZ v CT	BD/SCZ	Psych vs. Control	Diagnosis	Brain	Brain	23	19	42			0	Adaboost	ML	AUC	0.9	CV	Resampling	k-fold CV	Low
Ludwig et al., 2019		31809862	AD v CT	AD/MCI	Psych vs. Control	Diagnosis	Blood		145	214	359			0	LightGBM	ML	AUC	0.876	10-fold CV	Resampling	k-fold CV	Low
Madar et al., 2012		34234395	AD v CT	AD/MCI	Psych vs. Control	Diagnosis	Brain		39	18	57			0	BayesNet	ML	Accuracy	0.85	20-fold CV	Resampling	k-fold CV	High
Madar et al., 2012		34234395	AD v CT	AD/MCI	Psych vs. Control	Diagnosis	Brain		39	18	57			0	NaiveBayes	ML	Accuracy	0.85	20-fold CV	Resampling	k-fold CV	High
Madar et al., 2012		34234395	AD v CT	AD/MCI	Psych vs. Control	Diagnosis	Brain		39	18	57			0	Decision tree	ML	Accuracy	0.85	20-fold CV	Resampling	k-fold CV	High
Madar et al., 2012		34234395	AD v CT	AD/MCI	Psych vs. Control	Diagnosis	Brain		39	18	57			0	J48	ML	Accuracy	0.9	20-fold CV	Resampling	k-fold CV	High
Madar et al., 2012		34234395	AD v CT	AD/MCI	Psych vs. Control	Diagnosis	Brain		39	18	57			0	SVM	ML	Accuracy	0.9	20-fold CV	Resampling	k-fold CV	High
Madar et al., 2012		34234395	AD v CT	AD/MCI	Psych vs. Control	Diagnosis	Brain		39	18	57			0	Logit Boost	ML	Accuracy	0.9	20-fold CV	Resampling	k-fold CV	High
Maj et al., 2019		31552082	AD v CT	AD/MCI	Psych vs. Control	Diagnosis	Adipose		528	280	808			0	DNN	DL	AUC	0.513	10-fold CV	Resampling	k-fold CV	Low
Maj et al., 2019		31552082	AD v CT	AD/MCI	Psych vs. Control	Diagnosis	Aorta		528	280	808			0	DNN	DL	AUC	0.503	10-fold CV	Resampling	k-fold CV	Low
Maj et al., 2019		31552082	AD v CT	AD/MCI	Psych vs. Control	Diagnosis	Spinal cord		528	280	808			0	DNN	DL	AUC	0.538	10-fold CV	Resampling	k-fold CV	Low
Maj et al., 2019		31552082	AD v CT	AD/MCI	Psych vs. Control	Diagnosis	Colon		528	280	808			0	DNN	DL	AUC	0.862	10-fold CV	Resampling	k-fold CV	Low
Maj et al., 2019		31552082	AD v CT	AD/MCI	Psych vs. Control	Diagnosis	Thyroid		528	280	808			0	DNN	DL	AUC	0.503	10-fold CV	Resampling	k-fold CV	Low
Maj et al., 2019		31552082	AD v CT	AD/MCI	Psych vs. Control	Diagnosis	Whole blood		528	280	808			0	DNN	DL	AUC	0.516	10-fold CV	Resampling	k-fold CV	Low
Maj et al., 2019		31552082	AD v CT	AD/MCI	Psych vs. Control	Diagnosis	Adipose		528	280	808			0	DNN	DL	AUC	0.5	10-fold CV	Resampling	k-fold CV	Low
Maj et al., 2019		31552082	AD v CT	AD/MCI	Psych vs. Control	Diagnosis	Aorta		528	280	808			0	DNN	DL	AUC	0.5	10-fold CV	Resampling	k-fold CV	Low
Maj et al., 2019		31552082	AD v CT	AD/MCI	Psych vs. Control	Diagnosis	Spinal cord		528	280	808			0	DNN	DL	AUC	0.892	10-fold CV	Resampling	k-fold CV	Low
Maj et al., 2019		31552082	AD v CT	AD/MCI	Psych vs. Control	Diagnosis	Colon		528	280	808			0	DNN	DL	AUC	0.5	10-fold CV	Resampling	k-fold CV	Low
Maj et al., 2019		31552082	AD v CT	AD/MCI	Psych vs. Control	Diagnosis	Thyroid		528	280	808			0	DNN	DL	AUC	0.5	10-fold CV	Resampling	k-fold CV	Low
Maj et al., 2019		31552082	AD v CT	AD/MCI	Psych vs. Control	Diagnosis	Whole blood		528	280	808			0	DNN	DL	AUC	0.5	10-fold CV	Resampling	k-fold CV	Low
Maj et al., 2019		31552082	AD v CT	AD/MCI	Psych vs. Control	Diagnosis	Adipose		528	280	808			0	CNN-1	DL	AUC	0.5	10-fold CV	Resampling	k-fold CV	Low
Maj et al., 2019		31552082	AD v CT	AD/MCI	Psych vs. Control	Diagnosis	Aorta		528	280	808			0	CNN-1	DL	AUC	0.721	10-fold CV	Resampling	k-fold CV	Low
Maj et al., 2019		31552082	AD v CT	AD/MCI	Psych vs. Control	Diagnosis	Spinal cord		528	280	808			0	CNN-1	DL	AUC	0.901	10-fold CV	Resampling	k-fold CV	Low
Maj et al., 2019		31552082	AD v CT	AD/MCI	Psych vs. Control	Diagnosis	Colon		528	280	808			0	CNN-1	DL	AUC	0.77	10-fold CV	Resampling	k-fold CV	Low
Maj et al., 2019		31552082	AD v CT	AD/MCI	Psych vs. Control	Diagnosis	Thyroid		528	280	808			0	CNN-1	DL	AUC	0.5	10-fold CV	Resampling	k-fold CV	Low
Maj et al., 2019		31552082	AD v CT	AD/MCI	Psych vs. Control	Diagnosis	Whole blood		528	280	808			0	CNN-1	DL	AUC	0.491	10-fold CV	Resampling	k-fold CV	Low
Maj et al., 2019		31552082	AD v CT	AD/MCI	Psych vs. Control	Diagnosis	Adipose		528	280	808			0	CNN-2	DL	AUC	0.948	10-fold CV	Resampling	k-fold CV	Low
Maj et al., 2019		31552082	AD v CT	AD/MCI	Psych vs. Control	Diagnosis	Aorta		528	280	808			0	CNN-2	DL	AUC	0.5	10-fold CV	Resampling	k-fold CV	Low
Maj et al., 2019		31552082	AD v CT	AD/MCI	Psych vs. Control	Diagnosis	Spinal cord		528	280	808			0	CNN-2	DL	AUC	0.943	10-fold CV	Resampling	k-fold CV	Low
Maj et al., 2019		31552082	AD v CT	AD/MCI	Psych vs. Control	Diagnosis	Colon		528	280	808			0	CNN-2	DL	AUC	0.5	10-fold CV	Resampling	k-fold CV	Low
Maj et al., 2019		31552082	AD v CT	AD/MCI	Psych vs. Control	Diagnosis	Thyroid		528	280	808			0	CNN-2	DL	AUC	0.95	10-fold CV	Resampling	k-fold CV	Low
Maj et al., 2019		31552082	AD v CT	AD/MCI	Psych vs. Control	Diagnosis	Whole blood		528	280	808			0	CNN-2	DL	AUC	0.947	10-fold CV	Resampling	k-fold CV	Low
Maj et al., 2019		31552082	AD v CT	AD/MCI	Psych vs. Control	Diagnosis	Adipose		528	280	808			0	RNN	DL	AUC	0.953	10-fold CV	Resampling	k-fold CV	Low
Maj et al., 2019		31552082	AD v CT	AD/MCI	Psych vs. Control	Diagnosis	Aorta		528	280	808			0	RNN	DL	AUC	0.951	10-fold CV	Resampling	k-fold CV	Low
Maj et al., 2019		31552082	AD v CT	AD/MCI	Psych vs. Control	Diagnosis	Spinal cord		528	280	808			0	RNN	DL	AUC	0.942	10-fold CV	Resampling	k-fold CV	Low
Maj et al., 2019		31552082	AD v CT	AD/MCI	Psych vs. Control	Diagnosis	Colon		528	280	808			0	RNN	DL	AUC	0.946	10-fold CV	Resampling	k-fold CV	Low
Maj et al., 2019		31552082	AD v CT	AD/MCI	Psych vs. Control	Diagnosis	Thyroid		528	280	808			0	RNN	DL	AUC	0.946	10-fold CV	Resampling	k-fold CV	Low
Maj et al., 2019		31552082	AD v CT	AD/MCI	Psych vs. Control	Diagnosis	Whole blood		528	280	808			0	RNN	DL	AUC	0.939	10-fold CV	Resampling	k-fold CV	Low
Miller et al., 2020		32604772	AD+MCI v CT	AD/MCI	Psych vs. Control	Diagnosis	Blood	Blood	491	250	741			0	SVM	ML	AUC	0.9	10-fold CV	Resampling	k-fold CV	Low
Moradi et al., 2019		31522136	AD v CT	AD/MCI	Psych vs. Control	Diagnosis	Blood		284	239	523			0	LDA	ML	AUC	0.842	10-fold CV	Resampling	k-fold CV	Low
Moradi et al., 2019		31522136	MCI v CT	AD/MCI	Psych vs. Control	Diagnosis	Blood		190	239	429			0	LDA	ML	AUC	0.794	10-fold CV	Resampling	k-fold CV	Low
Munkholm et al., 2015	Approximated based on percentages	26241352	BD v CT	BD/SCZ	Psych vs. Control	Diagnosis	Blood	Blood	18	20	38	17	20	37	Logistic regression	Regression	AUC	0.734	Divided training/test	Divided	Divided	Unclear
Munkholm et al., 2018	Approximated based on percentages	30383306	BD v CT	BD/SCZ	Psych vs. Control	Diagnosis	Blood (plus)	Blood (plus)	16	17	33	17	18	35	Logistic regression	Regression	AUC	0.826	Divided training/test	Divided	Divided	Low
Nazeen et al., 2016		27842596	ASD v CT	ASD	Psych vs. Control	Diagnosis	Blood, lymphoblastoid, and brain		349	275	624			0	SVM	ML	Accuracy	0.71	3-fold CV	Resampling	k-fold CV	Low
Nazeen et al., 2016		27842596	ASD v CT	ASD	Psych vs. Control	Diagnosis	Blood, lymphoblastoid, and brain		349	275	624			0	kNN	ML	Accuracy	0.66	3-fold CV	Resampling	k-fold CV	Low
Nazeen et al., 2016		27842596	ASD v CT	ASD	Psych vs. Control	Diagnosis	Blood, lymphoblastoid, and brain		349	275	624			0	LDA	ML	Accuracy	0.61	3-fold CV	Resampling	k-fold CV	Low
Nazeen et al., 2016		27842596	ASD v CT	ASD	Psych vs. Control	Diagnosis	Blood, lymphoblastoid, and brain		349	275	624			0	NaiveBayes	ML	Accuracy	0.64	3-fold CV	Resampling	k-fold CV	Low
Oh et al., 2017		28138110	ASD v CT	ASD	Psych vs. Control	Diagnosis	Blood	Blood	13	13	26	8	8	16	KNN	ML	Accuracy	0.938	Divided training/test	Divided	Divided	Low
Oh et al., 2017		28138110	ASD v CT	ASD	Psych vs. Control	Diagnosis	Blood	Blood	13	13	26	8	8	16	LDA	ML	Accuracy	0.688	Divided training/test	Divided	Divided	Low
Oh et al., 2017		28138110	ASD v CT	ASD	Psych vs. Control	Diagnosis	Blood	Blood	13	13	26	8	8	16	SVM	ML	Accuracy	0.938	Divided training/test	Divided	Divided	Low
Paranjpe et al., 2021	Approximated based on percentages	34658838	AD v CT	AD/MCI	Psych vs. Control	Diagnosis	Blood		165	318	483	55	106	161	SVM	ML	AUC	0.88	Divided training/test	Divided	Divided	Low
Pramparo et al., 2015		25739104	ASD v CT	ASD	Psych vs. Control	Diagnosis	Blood	Blood	87	55	142	44	29	73	Logistic regression	Regression	AUC	0.772	Divided training/test	Divided	Divided	Low
Qi et al., 2021		33645908	MDD v CT	Depression	Psych vs. Control	Diagnosis	Brain	Brain	126	103	229	0	0	0	XGBoost	ML	AUC	0.72	CV	Resampling	k-fold CV	Unclear
Qi et al., 2021		33645908	MDD v CT	Depression	Psych vs. Control	Diagnosis	Blood	Blood	1267	293	1560	29	29	58	XGBoost	ML	AUC	0.61	Divided training/test	Divided	Divided	Unclear
Qi et al., 2021		33645908	MDD v CT	Depression	Psych vs. Control	Diagnosis	Brain	Brain	126	103	229	29	29	58	XGBoost	ML	AUC	0.62	Divided training/test	Divided	Divided	Unclear
Qi et al., 2021		33645908	MDD v CT	Depression	Psych vs. Control	Diagnosis	Blood	Blood	1267	293	1560			0	XGBoost	ML	AUC	0.56	k-fold CV	Resampling	k-fold CV	Unclear
Qi et al., 2021		33645908	MDD v CT	Depression	Psych vs. Control	Diagnosis	Brain		103	80	183			0	XGBoost	ML	AUC	0.55	k-fold CV	Resampling	k-fold CV	Unclear
Rueda & Bustillo, 2022		35030558	MDD v CT	Depression	Psych vs. Control	Diagnosis	Brain	Blood	69	70	139	9	9	18	Nearest centroid	ML	Accuracy	0.64	Divided training/test	Divided	Divided	Low
Rueda & Bustillo, 2022		35030558	MDD v CT	Depression	Psych vs. Control	Diagnosis	Brain	Blood	69	70	139	10	12	22	Nearest centroid	ML	Accuracy	0.62	Divided training/test	Divided	Divided	Low
Rueda & Bustillo, 2022		35030558	MDD v CT	Depression	Psych vs. Control	Diagnosis	Brain	Blood	69	70	139	21	24	45	Nearest centroid	ML	Accuracy	0.59	Divided training/test	Divided	Divided	Low
Rueda & Bustillo, 2022		35030558	MDD v CT	Depression	Psych vs. Control	Diagnosis	Brain	Blood	69	70	139	128	64	192	Nearest centroid	ML	Accuracy	0.51	Divided training/test	Divided	Divided	Low
Rueda & Bustillo, 2022		35030558	MDD v CT	Depression	Psych vs. Control	Diagnosis	Brain	Blood	69	70	139	33	34	67	Nearest centroid	ML	Accuracy	0.51	Divided training/test	Divided	Divided	Low
Rueda & Bustillo, 2022		35030558	MDD v CT	Depression	Psych vs. Control	Diagnosis	Brain	Blood	69	70	139	112	72	184	Nearest centroid	ML	Accuracy	0.51	Divided training/test	Divided	Divided	Low
Rueda & Bustillo, 2022		35030558	MDD v CT	Depression	Psych vs. Control	Diagnosis	Brain	Brain	70	69	139	19	15	34	Nearest centroid	ML	Accuracy	0.63	Divided training/test	Divided	Divided	Low
Rueda & Bustillo, 2022		35030558	MDD v CT	Depression	Psych vs. Control	Diagnosis	Brain	Brain	69	70	139	31	28	59	Nearest centroid	ML	Accuracy	0.62	Divided training/test	Divided	Divided	Low
Rueda & Bustillo, 2022		35030558	MDD v CT	Depression	Psych vs. Control	Diagnosis	Brain	Brain	69	70	139	21	21	42	Nearest centroid	ML	Accuracy	0.59	Divided training/test	Divided	Divided	Low
Rueda & Bustillo, 2022		35030558	MDD v CT	Depression	Psych vs. Control	Diagnosis	Brain	Brain	69	70	139	14	14	28	Nearest centroid	ML	Accuracy	0.58	Divided training/test	Divided	Divided	Low
Rueda & Bustillo, 2022		35030558	MDD v CT	Depression	Psych vs. Control	Diagnosis	Brain	Brain	69	70	139	13	13	26	Nearest centroid	ML	Accuracy	0.58	Divided training/test	Divided	Divided	Low
Rueda & Bustillo, 2022		35030558	MDD v CT	Depression	Psych vs. Control	Diagnosis	Brain	Brain	69	70	139	35	35	70	Nearest centroid	ML	Accuracy	0.55	Divided training/test	Divided	Divided	Low
Rueda & Bustillo, 2022		35030558	MDD v CT	Depression	Psych vs. Control	Diagnosis	Brain	Brain	69	70	139	12	12	24	Nearest centroid	ML	Accuracy	0.51	Divided training/test	Divided	Divided	Low
Rueda & Bustillo, 2022		35030558	MDD v CT	Depression	Psych vs. Control	Diagnosis	Brain	Brain	69	70	139	50	55	105	Nearest centroid	ML	Accuracy	0.49	Divided training/test	Divided	Divided	Low
Rueda & Bustillo, 2022		35030558	MDD v CT	Depression	Psych vs. Control	Diagnosis	Brain	Brain	69	70	139	28	28	56	Nearest centroid	ML	Accuracy	0.47	Divided training/test	Divided	Divided	Low
Rueda & Bustillo, 2022		35030558	MDD v CT	Depression	Psych vs. Control	Diagnosis	Brain	Brain	69	70	139	29	29	58	Nearest centroid	ML	Accuracy	0.46	Divided training/test	Divided	Divided	Low
Rueda & Bustillo, 2022		35030558	MDD v CT	Depression	Psych vs. Control	Diagnosis	Brain	Blood	69	70	139	10	12	22	Nearest centroid	ML	Accuracy	0.45	Divided training/test	Divided	Divided	Low
Sainz et al., 2018		29559890	SCZ	BD/SCZ	Treatment response	Treatment response	Blood		70	69	139			0	Logistic regression	Regression	AUC	0.97	CV	Resampling	k-fold CV	Low
Saylan and Yilancioglu, 2016		https://www.ejmanager.com/mnstemps/34/34-1471026038.pdf?t=1544718353	SCZ v CT	BD/SCZ	Psych vs. Control	Diagnosis	Brain	Brain	13	15	28	4	3	7	Decision tree	ML	Accuracy	0.8571	Divided training/test	Divided	Divided	High
Saylan and Yilancioglu, 2016		https://www.ejmanager.com/mnstemps/34/34-1471026038.pdf?t=1544718353	BD v CT	BD/SCZ	Psych vs. Control	Diagnosis	Brain	Brain	11	15	26	4	3	7	Decision tree	ML	Accuracy	0.625	Divided training/test	Divided	Divided	High
Saylan and Yilancioglu, 2016		https://www.ejmanager.com/mnstemps/34/34-1471026038.pdf?t=1544718353	BD v CT	BD/SCZ	Psych vs. Control	Diagnosis	Brain	Brain	11	15	26	4	3	7	KNN	ML	Accuracy	0.8571	Divided training/test	Divided	Divided	High
Saylan and Yilancioglu, 2016		https://www.ejmanager.com/mnstemps/34/34-1471026038.pdf?t=1544718353	SCZ v CT	BD/SCZ	Psych vs. Control	Diagnosis	Brain	Brain	13	15	28	4	3	7	KNN	ML	Accuracy	0.8571	Divided training/test	Divided	Divided	High
Saylan and Yilancioglu, 2016		https://www.ejmanager.com/mnstemps/34/34-1471026038.pdf?t=1544718353	BD v CT	BD/SCZ	Psych vs. Control	Diagnosis	Brain	Brain	11	15	26	4	3	7	NaiveBayes	ML	Accuracy	0.875	Divided training/test	Divided	Divided	High
Saylan and Yilancioglu, 2016		https://www.ejmanager.com/mnstemps/34/34-1471026038.pdf?t=1544718353	SCZ v CT	BD/SCZ	Psych vs. Control	Diagnosis	Brain	Brain	13	15	28	4	3	7	NaiveBayes	ML	Accuracy	0.8571	Divided training/test	Divided	Divided	High
Sekaran et al., 2023		36809524	AD v CT	AD/MCI	Psych vs. Control	Diagnosis	Brain		15	18	33			0	Naïve Bayes	ML	Accuracy	0.9697	CV	Resampling	k-fold CV	High
Sekaran et al., 2023		36809524	AD v CT	AD/MCI	Psych vs. Control	Diagnosis	Brain		15	18	33			0	SVM	ML	Accuracy	0.9697	CV	Resampling	k-fold CV	High
Sekaran et al., 2023		36809524	AD v CT	AD/MCI	Psych vs. Control	Diagnosis	Brain		15	18	33			0	ANN	DL	Accuracy	0.9697	CV	Resampling	k-fold CV	High
Sekaran et al., 2023		36809524	AD v CT	AD/MCI	Psych vs. Control	Diagnosis	Brain		15	18	33			0	Logistic regression	Regression	Accuracy	0.9697	CV	Resampling	k-fold CV	High
Sekaran et al., 2023		36809524	AD v CT	AD/MCI	Psych vs. Control	Diagnosis	Brain		15	18	33			0	RF	ML	Accuracy	0.9394	CV	Resampling	k-fold CV	High
Sh et al., 2021		34924996	AD v CT	AD/MCI	Psych vs. Control	Diagnosis	Blood	Blood	244	204	448	40	34	74	SVM	ML	AUC	0.9746	Divided training/test	Divided	Divided	Unclear
Sh et al., 2021		34924996	MCI v CT+AD	AD/MCI	Psych vs. Control	Diagnosis	Blood	Blood	156	448	604	33	74	107	SVM	ML	AUC	0.9536	Divided training/test	Divided	Divided	Unclear
Sh et al., 2021		34924996	AD v CT+MCI	AD/MCI	Psych vs. Control	Diagnosis	Blood	Blood	244	360	604	40	67	107	SVM	ML	AUC	0.9807	Divided training/test	Divided	Divided	Unclear
Sharma et al., 2021		33878365	AD v CT	AD/MCI	Psych vs. Control	Diagnosis	Brain		439	258	697			0	SVM	ML	AUC	0.9998	5-fold CV	Resampling	k-fold CV	High
Sharma et al., 2021		33878365	AD v CT	AD/MCI	Psych vs. Control	Diagnosis	Brain		439	258	697			0	RF	ML	AUC	0.9964	5-fold CV	Resampling	k-fold CV	High
Sharma et al., 2021		33878365	AD v CT	AD/MCI	Psych vs. Control	Diagnosis	Brain		439	258	697			0	Elastic net	Regularized Regression	AUC	1	5-fold CV	Resampling	k-fold CV	High
Sharma et al., 2021		33878365	AD v CT	AD/MCI	Psych vs. Control	Diagnosis	Brain		149	129	278			0	SVM	ML	AUC	0.991	5-fold CV	Resampling	k-fold CV	High
Sharma et al., 2021		33878365	AD v CT	AD/MCI	Psych vs. Control	Diagnosis	Brain		149	129	278			0	RF	ML	AUC	0.9575	5-fold CV	Resampling	k-fold CV	High
Sharma et al., 2021		33878365	AD v CT	AD/MCI	Psych vs. Control	Diagnosis	Brain		149	129	278			0	Elastic net	Regularized Regression	AUC	0.9993	5-fold CV	Resampling	k-fold CV	High
Sharma et al., 2021		33878365	AD v CT	AD/MCI	Psych vs. Control	Diagnosis	Brain		36	64	100			0	SVM	ML	AUC	0.8294	5-fold CV	Resampling	k-fold CV	High
Sharma et al., 2021		33878365	AD v CT	AD/MCI	Psych vs. Control	Diagnosis	Brain		36	64	100			0	RF	ML	AUC	0.9857	5-fold CV	Resampling	k-fold CV	High
Sharma et al., 2021		33878365	AD v CT	AD/MCI	Psych vs. Control	Diagnosis	Brain		36	64	100			0	Elastic net	Regularized Regression	AUC	1	5-fold CV	Resampling	k-fold CV	High
Sharma et al., 2021		33878365	AD v CT	AD/MCI	Psych vs. Control	Diagnosis	Brain		45	72	117			0	SVM	ML	AUC	0.9804	5-fold CV	Resampling	k-fold CV	High
Sharma et al., 2021		33878365	AD v CT	AD/MCI	Psych vs. Control	Diagnosis	Brain		45	72	117			0	RF	ML	AUC	0.9792	5-fold CV	Resampling	k-fold CV	High
Sharma et al., 2021		33878365	AD v CT	AD/MCI	Psych vs. Control	Diagnosis	Brain		45	72	117			0	Elastic net	Regularized Regression	AUC	0.9608	5-fold CV	Resampling	k-fold CV	High
Shigmeizu et al., 2019		30820472	AD v CT	AD/MCI	Psych vs. Control	Diagnosis	Blood	Blood	511	275	786	510	273	783	LASSO	Regularized Regression	AUC	0.874	Divided training/test	Divided	Divided	Low
Struyf et al., 2008		18992130	SCZ v CT	BD/SCZ	Psych vs. Control	Diagnosis	Brain		115	112	227			0	Decision tree	ML	AUC	0.64	10-fold CV	Resampling	k-fold CV	Low
Struyf et al., 2008		18992130	BD v CT	BD/SCZ	Psych vs. Control	Diagnosis	Brain		105	112	217			0	Decision tree	ML	AUC	0.62	10-fold CV	Resampling	k-fold CV	Low
Struyf et al., 2008		18992130	SCZ v CT	BD/SCZ	Psych vs. Control	Diagnosis	Brain		115	112	227			0	Ensemble of voters	ML	AUC	0.71	10-fold CV	Resampling	k-fold CV	Low
Struyf et al., 2008		18992130	BD v CT	BD/SCZ	Psych vs. Control	Diagnosis	Brain		105	112	217			0	Ensemble of voters	ML	AUC	0.64	10-fold CV	Resampling	k-fold CV	Low
Struyf et al., 2008		18992130	SCZ v CT	BD/SCZ	Psych vs. Control	Diagnosis	Brain		115	112	227			0	NaiveBayes	ML	AUC	0.71	10-fold CV	Resampling	k-fold CV	Low
Struyf et al., 2008		18992130	BD v CT	BD/SCZ	Psych vs. Control	Diagnosis	Brain		105	112	217			0	NaiveBayes	ML	AUC	0.6	10-fold CV	Resampling	k-fold CV	Low
Struyf et al., 2008		18992130	SCZ v CT	BD/SCZ	Psych vs. Control	Diagnosis	Brain		115	112	227			0	Nearest neighbor	ML	AUC	0.7	10-fold CV	Resampling	k-fold CV	Low
Struyf et al., 2008		18992130	BD v CT	BD/SCZ	Psych vs. Control	Diagnosis	Brain		105	112	217			0	Nearest neighbor	ML	AUC	0.63	10-fold CV	Resampling	k-fold CV	Low
Struyf et al., 2008		18992130	BD v CT	BD/SCZ	Psych vs. Control	Diagnosis	Brain		105	112	217			0	NSC	ML	AUC	0.73	10-fold CV	Resampling	k-fold CV	Low
Struyf et al., 2008		18992130	SCZ v CT	BD/SCZ	Psych vs. Control	Diagnosis	Brain		115	112	227			0	NSC	ML	AUC	0.71	10-fold CV	Resampling	k-fold CV	Low
Struyf et al., 2008		18992130	BD v CT	BD/SCZ	Psych vs. Control	Diagnosis	Brain		105	112	217			0	SVM	ML	AUC	0.92	10-fold CV	Resampling	k-fold CV	Low
Struyf et al., 2008		18992130	SCZ v CT	BD/SCZ	Psych vs. Control	Diagnosis	Brain		115	112	227			0	SVM	ML	AUC	0.91	10-fold CV	Resampling	k-fold CV	Low
Sun et al., 2022		35847663	AD v CT	AD/MCI	Psych vs. Control	Diagnosis	Brain	Brain	175	216	391	32	46	78	ANN	DL	AUC	0.854	Divided training/test	Divided	Divided	Low
Sun et al., 2022		35847663	AD v CT	AD/MCI	Psych vs. Control	Diagnosis	Brain	Brain	175	216	391	98	97	195	ANN	DL	AUC	0.81	Divided training/test	Divided	Divided	Low
Takahasi et al., 2010		20083392	SCZ v CT	BD/SCZ	Psych vs. Control	Diagnosis	Blood	Blood	52	49	101	17	16	33	ANN	DL	Accuracy	0.879	Divided training/test	Divided	Divided	Unclear
Tang et al., 2023		37528852	ASD v CT	ASD	Psych vs. Control	Diagnosis	Blood	Blood	128	126	254	21	21	42	LASSO	Regularized Regression	Accuracy	0.86	5-fold CV	Resampling	k-fold CV	Low
Tatara et al. 2023		36446162	aMCI v CT	AD/MCI	Psych vs. Control	Diagnosis	Blood		25	25	50			0	XGBoost	ML	AUC	0.971	CV	Resampling	k-fold CV	Unclear
Tian et al., 2022		35966794	AD v CT	AD/MCI	Psych vs. Control	Diagnosis	Brain	Brain	146	93	239	87	74	161	LASSO	Regularized Regression	AUC	0.935	Divided training/test	Divided	Divided	Low
Tsuang et al., 2005		15645418	SCZ v BD	BD/SCZ	Psych vs. Control	Diagnosis	Blood		25	16	41			0	Logistic regression	Regression	AUC	0.972	None	None	None	High
Tsuang et al., 2005		15645418	SCZ v CT	BD/SCZ	Psych vs. Control	Diagnosis	Blood		25	21	46			0	Logistic regression	Regression	AUC	0.96	None	None	None	High
Tsuang et al., 2005		15645418	BD v CT	BD/SCZ	Psych vs. Control	Diagnosis	Blood		16	21	37			0	Logistic regression	Regression	AUC	0.948	None	None	None	High
Tylee et al., 2015		25311155	PTSD v CT	PTSD	Psych vs. Control	Diagnosis	Blood		24	24	48			0	SVM	ML	Accuracy	0.9	repeated 10-fold CV	Resampling	k-fold CV	Low
Tylee et al., 2016	Approximated based on percentages	27862943	ASD v CT	ASD	Psych vs. Control	Diagnosis	Blood	Blood	359	359	718	177	177	354	ANN	DL	AUC	0.69	Divided training/test	Divided	Divided	Low
Tylee et al., 2016	Approximated based on percentages	27862943	ASD v CT	ASD	Psych vs. Control	Diagnosis	Blood	Blood	359	359	718	177	177	354	SVM	ML	AUC	0.67	Divided training/test	Divided	Divided	Low
Tylee et al., 2016	Approximated based on percentages	27862943	ASD v CT	ASD	Psych vs. Control	Diagnosis	Blood	Blood	359	359	718	177	177	354	RF	ML	AUC	0.69	Divided training/test	Divided	Divided	Low
Varatharajah et al., 2019		30783207	MCI (progress to AD) vs. MCI (non_progressor)	AD/MCI	Psych vs. Psych	Diagnosis	Blood	Blood	31	76	107	7	19	26	SVM-MKL	ML	AUC	0.9	Divided training/test	Divided	Divided	Low
Varatharajah et al., 2019		30783207	MCI (progress to AD) vs. MCI (non_progressor)	AD/MCI	Psych vs. Psych	Diagnosis	Blood	Blood	31	76	107	7	19	26	SVM	ML	AUC	0.93	Divided training/test	Divided	Divided	Low
Varatharajah et al., 2019		30783207	MCI (progress to AD) vs. MCI (non_progressor)	AD/MCI	Psych vs. Psych	Diagnosis	Blood	Blood	31	76	107	7	19	26	Elastic net	Regularized Regression	AUC	0.92	Divided training/test	Divided	Divided	Low
Vawter et al., 2018		29888231	SCZ v BD	BD/SCZ	Psych vs. Psych	Diagnosis	Blood		30	30	60			0	Logistic regression	Regression	AUC	0.998	LOOCV	Resampling	LOOCV	Low
Vawter et al., 2018		29888231	BD + SCZ v CT	BD/SCZ	Psych vs. Control	Diagnosis	Blood		30	30	60			0	Logistic regression	Regression	AUC	0.994	LOOCV	Resampling	LOOCV	Low
Vawter et al., 2018		29888231	BD v CT	BD/SCZ	Psych vs. Control	Diagnosis	Blood		30	30	60			0	Logistic regression	Regression	AUC	0.974	LOOCV	Resampling	LOOCV	Low
Vawter et al., 2018		29888231	SCZ v CT	BD/SCZ	Psych vs. Control	Diagnosis	Blood		30	30	60			0	Logistic regression	Regression	AUC	0.954	LOOCV	Resampling	LOOCV	Low
Verma et al. 2023		35401859	MDD v CT	Depression	Psych vs. Control	Diagnosis	Blood	Blood	23	18	41	7	11	18	RF	ML	Accuracy	0.6111	Divided training/test	Divided	Divided	Low
Verma et al. 2023		35401859	MDD v CT	Depression	Psych vs. Control	Diagnosis	Blood	Blood	23	18	41	7	11	18	KNN	ML	Accuracy	0.6111	Divided training/test	Divided	Divided	Low
Wang et al., 2015		25742200	aMCI vs CT	AD/MCI	Psych vs. Control	Diagnosis	Blood				0			0	LDA	ML	Accuracy	0.919	LOOCV	Resampling	LOOCV	Low
Wang et al., 2015		25742200	AD v CT	AD/MCI	Psych vs. Control	Diagnosis	Blood				0			0	LDA	ML	Accuracy	0.843	LOOCV	Resampling	LOOCV	Low
Wang et al., 2015		25742200	aMCI v AD	AD/MCI	Psych vs. Psych	Diagnosis	Blood				0			0	LDA	ML	Accuracy	0.648	LOOCV	Resampling	LOOCV	Low
Wang et al., 2015		25742200	AD+MCI v CT	AD/MCI	Psych vs. Control	Diagnosis	Blood				0			0	LDA	ML	Accuracy	0.901	LOOCV	Resampling	LOOCV	Low
Wang et al., 2015		25742200	aMCI vs CT	AD/MCI	Psych vs. Control	Diagnosis	Blood	Blood	70	49	119	46	32	78	LDA	ML	Accuracy	0.872	Divided training/test	Divided	Divided	Low
Wang et al., 2018		30350918	OCD v (CT + MDD +SCZ)	OCD	Psych vs. Control	Diagnosis	Blood		77	67	144			0	Logistic regression	Regression	AUC	0.938	2-fold cross-validation	Resampling	k-fold CV	Unclear
Wang et al., 2018		29896131	ADHD v CT	ADHD	Psych vs. Control	Diagnosis	Blood	Blood	68	54	122	20	20	40	SVM	ML	AUC	0.91	Divided training/test	Divided	Divided	Low
Watanabe et al., 2017		28260899	MDD v (SCZ + BD + CT)	BD/SCZ	Psych vs. Control	Diagnosis	Blood		25	81	106			0	LDA	ML	Sensitivity	0.64	None	None	None	Unclear
Watanabe et al., 2017		28260899	MDD v (SCZ + BD + CT)	BD/SCZ	Psych vs. Control	Diagnosis	Blood		25	81	106			0	LDA	ML	Specificity	0.679	None	None	None	Unclear
Wu et al., 2021	Approximated based on percentages	34156910	BD v CT	BD/SCZ	Psych vs. Control	Diagnosis	Blood	Blood	28	31	59	14	15	29	SVM	ML	AUC	0.951	Divided training/test	Divided	Divided	Low
Wu et al., 2022		35633787	ASD v CT	ASD	Psych vs. Control	Diagnosis	Blood	Blood	170	115	285	119	107	226	Logistic regression	Regression	AUC	0.7444	Divided training/test	Divided	Divided	Low
Wu et al., 2022		35633787	ASD v CT	ASD	Psych vs. Control	Diagnosis	Blood	Brain	170	115	285	5	4	9	Logistic regression	Regression	AUC	0.7442	Divided training/test	Divided	Divided	Low
Wu et al., 2022		35633787	ASD v CT	ASD	Psych vs. Control	Diagnosis	Blood	Brain	170	115	285	39	40	79	Logistic regression	Regression	AUC	0.6474	Divided training/test	Divided	Divided	Low
Xie et al., 2021		33513891	MDD v CT	Depression	Psych vs. Control	Diagnosis	Blood		128	64	192			0	RF	ML	AUC	0.9993	LOOCV	Resampling	LOOCV	Low
Xu et al, 2022		35147545	AD v CT	AD/MCI	Psych vs. Control	Diagnosis	Blood		50	50	100			0	NaiveBayes	ML	Accuracy	0.75	10-fold CV	Resampling	k-fold CV	Low
Xu et al, 2022		35147545	AD v CT	AD/MCI	Psych vs. Control	Diagnosis	Blood		50	50	100			0	RF	ML	Accuracy	0.86	10-fold CV	Resampling	k-fold CV	Low
Xu et al, 2022		35147545	AD v CT	AD/MCI	Psych vs. Control	Diagnosis	Blood		50	50	100			0	Random Tree	ML	Accuracy	0.82	10-fold CV	Resampling	k-fold CV	Low
Xu et al, 2022		35147545	AD v CT	AD/MCI	Psych vs. Control	Diagnosis	Blood		50	50	100			0	Zero R	ML	Accuracy	0.5	10-fold CV	Resampling	k-fold CV	Low
Xu et al, 2022		35147545	AD v CT	AD/MCI	Psych vs. Control	Diagnosis	Blood		50	50	100			0	MLP	ML	Accuracy	0.92	10-fold CV	Resampling	k-fold CV	Low
Yamagata et al. 2023		https://doi.org/10.1016/j.heliyon.2023.e13059	MDD	Depression	Treatment response	Treatment response	Blood	Blood	15	15	30	22	12	34	Discrete Bayes	ML	Accuracy	0.85	Divided training/test	Divided	Divided	Low
Yi et al., 2012		https://journals.plos.org/plosone/article?id=10.1371/journal.pone.0031283#s2	MDD v (SSD + CT)	Depression	Psych vs. Control	Diagnosis	Blood		16	8	24			0	SVM	ML	AUC	1	LOOCV	Resampling	LOOCV	Low
Yi et al., 2012		https://journals.plos.org/plosone/article?id=10.1371/journal.pone.0031283#s2	SSD v (MDD + CT)	Depression	Psych vs. Control	Diagnosis	Blood		16	8	24			0	SVM	ML	AUC	1	LOOCV	Resampling	LOOCV	Low
Yi et al., 2012		https://journals.plos.org/plosone/article?id=10.1371/journal.pone.0031283#s2	CT v (MDD + SSD)	Depression	Psych vs. Control	Diagnosis	Blood		16	8	24			0	SVM	ML	AUC	1	LOOCV	Resampling	LOOCV	Low
Yilancioglu et al., 2018		http://www.scopemed.org/?mno=206492	SCZ v CT	BD/SCZ	Psych vs. Control	Diagnosis	Brain	Brain	7	9	16	5	6	11	MLP	ML	AUC	0.7	Divided training/test	Divided	Divided	Low
Yu et al., 2016		27779627	MDD v CT	Depression	Psych vs. Control	Diagnosis	Blood	Blood	32	32	64			0	RF	ML	Accuracy	0.7	CV	Resampling	LOOCV	Low
Yu et al., 2016		27779627	MDD v CT	Depression	Psych vs. Control	Diagnosis	Blood	Blood	32	32	64			0	SVM	ML	Accuracy	0.906	CV	Resampling	LOOCV	Low
Yu et al., 2016		27779627	MDD v CT	Depression	Psych vs. Control	Diagnosis	Blood	Blood	32	32	64			0	Logistic regression	Regression	Accuracy	0.92	CV	Resampling	LOOCV	Low
Zhang et al., 2017		28280741	SCZ v CT	BD/SCZ	Psych vs. Control	Diagnosis	Blood		152	138	290			0	BayesNet	ML	AUC	0.92	10-fold CV	Resampling	k-fold CV	High
Zhang et al., 2017		28280741	SCZ v CT	BD/SCZ	Psych vs. Control	Diagnosis	Blood		152	138	290			0	J48	ML	AUC	0.72	10-fold CV	Resampling	k-fold CV	High
Zhang et al., 2017		28280741	SCZ v CT	BD/SCZ	Psych vs. Control	Diagnosis	Blood		152	138	290			0	KNN	ML	AUC	0.81	10-fold CV	Resampling	k-fold CV	High
Zhang et al., 2017		28280741	SCZ v CT	BD/SCZ	Psych vs. Control	Diagnosis	Blood		152	138	290			0	LWL	ML	AUC	1	10-fold CV	Resampling	k-fold CV	High
Zhang et al., 2017		28280741	SCZ v CT	BD/SCZ	Psych vs. Control	Diagnosis	Blood		152	138	290			0	NaiveBayes	ML	AUC	0.82	10-fold CV	Resampling	k-fold CV	High
Zhang et al., 2017		28280741	SCZ v CT	BD/SCZ	Psych vs. Control	Diagnosis	Blood		152	138	290			0	SMO	ML	AUC	0.8	10-fold CV	Resampling	k-fold CV	High
Zhao et al., 2020		31811079	AD v CT	AD/MCI	Psych vs. Control	Diagnosis	Brain	Brain	22	36	58	10	15	25	RF	ML	AUC	0.77	Divided training/test	Divided	Divided	Low
Zhao et al., 2020		31811079	MCI v CT (AD v CT in training)	AD/MCI	Psych vs. Control	Diagnosis	Brain	Brain	22	36	58	13	15	28	RF	ML	AUC	0.53	Divided training/test	Divided	Divided	Low
Zhao et al., 2021		34220416	MDD v CT	Depression	Psych vs. Control	Diagnosis	Blood	Blood	207	157	364	9	9	18	SVM	ML	AUC	0.78	Divided training/test	Divided	Divided	Low
Zhou et al., 2019		31702648	ASD v CT	ASD	Psych vs. Control	Diagnosis	Blood	Blood	62	50	112	23	23	46	LASSO	Regularized Regression	AUC	0.88	Divided training/test	Divided	Divided	Low
Zhu, et al., 2021	Approximated based on percentages	33359735	SCZ v CT	BD/SCZ	Psych vs. Control	Diagnosis	Blood		32	33	65	15	16	31	ANN	DL	AUC	0.98	Divided training/test	Divided	Divided	High
Zhu, et al., 2021	Approximated based on percentages	33359735	SCZ v CT	BD/SCZ	Psych vs. Control	Diagnosis	Blood		32	33	65	15	16	31	Decision tree	ML	AUC	0.89	Divided training/test	Divided	Divided	Unclear
Zhu, et al., 2021	Approximated based on percentages	33359735	SCZ v CT	BD/SCZ	Psych vs. Control	Diagnosis	Blood		32	33	65	15	16	31	RF	ML	AUC	0.97	Divided training/test	Divided	Divided	Unclear
Zhu, et al., 2021	Approximated based on percentages	33359735	SCZ v CT	BD/SCZ	Psych vs. Control	Diagnosis	Blood		32	33	65	15	16	31	SVM	ML	AUC	0.99	Divided training/test	Divided	Divided	Unclear
Zhu, et al., 2021	Approximated based on percentages	33359735	SCZ v CT	BD/SCZ	Psych vs. Control	Diagnosis	Blood		32	33	65	15	16	31	XGBoost	ML	AUC	0.98	Divided training/test	Divided	Divided	Unclear
		36973386
